# M-DATA: A Statistical Approach to Jointly Analyzing *De Novo* Mutations for Multiple Traits

**DOI:** 10.1101/2021.05.22.21257421

**Authors:** Yuhan Xie, Mo Li, Weilai Dong, Wei Jiang, Hongyu Zhao

## Abstract

Recent studies have demonstrated that multiple early-onset diseases have shared risk genes, based on findings from *de novo* mutations (DNMs). Therefore, we may leverage information from one trait to improve statistical power to identify genes for another trait. However, there are few methods that can jointly analyze DNMs from multiple traits. In this study, we develop a framework called M-DATA (**M**ulti-trait framework for ***De novo*** mutation **A**ssociation **T**est with **A**nnotations) to increase the statistical power of association analysis by integrating data from multiple correlated traits and their functional annotations. Using the number of DNMs from multiple diseases, we develop a method based on an Expectation-Maximization algorithm to both infer the degree of association between two diseases as well as to estimate the gene association probability for each disease. We apply our method to a case study of jointly analyzing data from congenital heart disease (CHD) and autism. Our method was able to identify 23 genes for CHD from joint analysis, including 12 novel genes, which is substantially more than single-trait analysis, leading to novel insights into CHD disease etiology.

**Author Summary:** Congenital heart disease (CHD) is the most common birth defect. With the development of new generation sequencing technology, germline mutations such as *de novo* mutations (DNMs) with deleterious effects can be identified to aid in discovering the genetic causes for early on-set diseases such as CHD. However, the statistical power is still limited by the small sample size of DNM studies due to the high cost of recruiting and sequencing samples, and the low occurrence of DNMs given its rarity. Compared to DNM analysis for other diseases, it is even more challenging for CHD given its genetic heterogeneity. Recent research has suggested shared disease mechanisms between early-onset neurodevelopmental diseases and CHD based on findings from DNMs. Currently, there are few methods that can jointly analyze DNM data on multiple traits. Therefore, we develop a framework to identify risk genes for multiple traits simultaneously for DNM data. The new method is applied to CHD and autism as a case study to demonstrate its improved power in identifying risk genes compared with single-trait analysis. Our results lead to new insights on the disease etiology of CHD, and the shared etiological mechanisms between CHD and autism.

## Supplemental Table 3 for "M-DATA: A Statistical Approach to Jointly Analyzing *De Novo* Mutations for Multiple Traits" (part 1 of 3)

### Sheet: S1 Table
	Gene	dn_CHD	dn_ASD	dn_BOTH	Z_CHD	Z_ASD	Z_BOTH	FDR_No_CHD	FDR_Anno_CHD	FDR_No_ASD	FDR_Anno_ASD	FDR_Single_No_CHD	FDR_Single_Anno_CHD	FDR_Single_No_ASD	FDR_Single_Anno_ASD
1	A1BG	0	0	0	0.021152	0.0393887	0.00907765	0.973046	0.953893	0.956586	0.920942	0.972132	0.960387	0.955035	0.925449
2	A1CF	0	0	0	0.0166378	0.0319437	0.00641244	0.982604	0.967138	0.971247	0.941636	0.982053	0.97209	0.970038	0.944832
3	A2M	0	0	0	0.00971029	0.0198856	0.00283425	0.985929	0.972442	0.976539	0.950123	0.985392	0.976403	0.975391	0.95252
4	A2ML1	0	1	0	0.0323078	0.150416	0.0251268	0.969493	0.859742	0.799958	0.701417	0.984368	0.975322	0.789561	0.707799
5	A3GALT2	0	0	0	0.022436	0.0414958	0.00987668	0.965895	0.943676	0.946106	0.905307	0.963951	0.949958	0.94383	0.90986
6	A4GALT	0	0	0	0.0147263	0.0285107	0.00532797	0.983712	0.969279	0.972985	0.945208	0.983143	0.97388	0.971791	0.948114
7	A4GNT	0	0	0	0.0168489	0.0322773	0.00652934	0.981804	0.966842	0.969992	0.941182	0.981249	0.971961	0.968777	0.944498
8	AAAS	0	1	0	0.0185082	0.0899301	0.0123766	0.983522	0.963913	0.833894	0.77036	0.985304	0.976653	0.818211	0.762729
9	AACS	0	0	0	0.015416	0.0297579	0.00571381	0.983362	0.968647	0.972426	0.944149	0.982794	0.973359	0.971235	0.947131
10	AADAC	0	0	0	0.0204691	0.038291	0.00866323	0.975814	0.957389	0.960803	0.926324	0.975132	0.963708	0.959409	0.930576
11	AADACL2	0	0	0	0.0194901	0.036659	0.0080696	0.978277	0.961096	0.964542	0.932133	0.977697	0.966968	0.96326	0.936116
12	AADACL3	0	0	0	0.0217914	0.0404283	0.00947191	0.969854	0.949744	0.951839	0.914616	0.968558	0.956354	0.950016	0.919269
13	AADACL4	0	0	0	0.0205644	0.0383683	0.00870947	0.974744	0.956957	0.959173	0.925951	0.973984	0.963383	0.957728	0.930378
14	AADAT	0	0	0	0.0164796	0.0318835	0.006351	0.982814	0.967391	0.971571	0.941722	0.982255	0.972302	0.970363	0.944897
15	AAED1	0	0	0	0.023101	0.042579	0.0102959	0.958605	0.933027	0.935722	0.889283	0.9547	0.937253	0.932336	0.892979
16	AAGAB	0	0	0	0.0195064	0.036605	0.00806757	0.977714	0.961034	0.963694	0.932327	0.977118	0.967021	0.962389	0.936407
17	AAK1	0	0	0	0.0131794	0.0266937	0.00461288	0.983595	0.970517	0.972795	0.946598	0.983027	0.975067	0.971603	0.949503
18	AAMDC	0	0	0	0.0210837	0.039274	0.00903522	0.973279	0.954272	0.956946	0.921555	0.972392	0.960787	0.955406	0.926067
19	AAMP	0	0	0	0.0183415	0.0350978	0.00743776	0.978547	0.964247	0.964957	0.93641	0.977978	0.970082	0.96368	0.940291
20	AANAT	0	0	0	0.0220674	0.0408972	0.00964652	0.96854	0.94747	0.949932	0.911085	0.967065	0.953993	0.947976	0.915555
21	AAR2	0	0	0	0.0214824	0.039978	0.00928869	0.972227	0.951909	0.955362	0.917589	0.971221	0.958393	0.953739	0.922032
22	AARD	0	0	0	0.0232624	0.0428554	0.0104004	0.950772	0.92872	0.925004	0.882353	0.94365	0.933252	0.920009	0.886003
23	AARS	0	0	0	0.00533079	0.0111365	0.00103643	0.986615	0.973998	0.977627	0.952758	0.986121	0.977749	0.976561	0.95502
24	AARS2	0	0	0	0.0072448	0.0148946	0.0017394	0.986305	0.973398	0.977141	0.951836	0.985794	0.977248	0.97604	0.95414
25	AARSD1	0	0	0	0.0180457	0.0342231	0.00721068	0.980759	0.964846	0.96838	0.93808	0.980212	0.970225	0.967149	0.941613
26	AASDH	0	1	0	0.0351784	0.156283	0.0275671	0.913394	0.854889	0.785687	0.695143	0.983897	0.974722	0.776653	0.703113
27	AASDHPPT	0	0	0	0.0189724	0.0358259	0.00776453	0.979359	0.962731	0.966213	0.934677	0.978819	0.968413	0.964958	0.93845
28	AASS	0	1	0	0.0231465	0.116611	0.0168497	0.983171	0.931697	0.831478	0.741303	0.985229	0.976355	0.815365	0.740678
29	AATF	0	0	0	0.017011	0.0325013	0.00661506	0.982042	0.966598	0.970364	0.940869	0.981489	0.971673	0.969155	0.944148
30	AATK	0	0	0	0.0064139	0.0135066	0.00143902	0.986381	0.973674	0.97727	0.95219	0.985875	0.977494	0.976173	0.954486
31	ABAT	0	0	0	0.00988931	0.0199771	0.00289111	0.985738	0.972359	0.97623	0.950075	0.98519	0.976363	0.975075	0.952511
32	ABCA1	0	2	0	0.00109036	0.0189426	0.000336583	0.986997	0.974718	0.975439	0.950506	0.986558	0.978483	0.973513	0.950554
33	ABCA10	0	0	0	0.00610895	0.012658	0.00130567	0.986498	0.973755	0.977454	0.952423	0.986	0.977553	0.976369	0.95468
34	ABCA12	0	0	0	0.00122524	0.0027591	7.30934e-05	0.986976	0.974706	0.9782	0.953846	0.986528	0.978435	0.977177	0.956115
35	ABCA13	0	2	0	0.000542444	0.00830086	8.84843e-05	0.987002	0.974797	0.976028	0.953244	0.986559	0.978537	0.974358	0.955495
36	ABCA2	0	3	0	0.000138371	0.0114978	2.96722e-05	0.98703	0.974865	0.971255	0.952681	0.986593	0.978597	0.963591	0.954491
37	ABCA3	0	2	0	0.00342526	0.0932724	0.00240595	0.98694	0.974395	0.946003	0.767447	0.986523	0.978443	0.847166	0.748856
38	ABCA4	0	0	0	0.000666887	0.0013215	1.98535e-05	0.986995	0.974775	0.978223	0.953982	0.986549	0.97851	0.977201	0.956242
39	ABCA5	0	0	0	0.00364823	0.00777499	0.0005359	0.986793	0.974362	0.977913	0.953311	0.98633	0.978104	0.97687	0.955576
40	ABCA6	0	0	0	0.00450155	0.00936317	0.000765685	0.986685	0.974193	0.977739	0.953087	0.986205	0.977959	0.976682	0.955358
41	ABCA7	0	1	0	0.000442818	0.00371403	3.54058e-05	0.98701	0.974811	0.978095	0.95377	0.986567	0.978543	0.977061	0.955984
42	ABCA8	0	0	0	0.00499441	0.0104159	0.000922747	0.98665	0.974086	0.97768	0.952895	0.986159	0.977843	0.976616	0.955158
43	ABCA9	0	0	0	0.00452985	0.00965809	0.000790665	0.986721	0.974185	0.977797	0.953045	0.986252	0.977939	0.976741	0.955294
44	ABCB1	0	0	0	0.00338975	0.00743165	0.000480697	0.986841	0.9744	0.977992	0.953362	0.986377	0.978132	0.97695	0.955614
45	ABCB10	0	0	0	0.00894731	0.0183727	0.00247983	0.986045	0.972777	0.976725	0.950736	0.985521	0.976684	0.975597	0.953106
46	ABCB11	0	0	0	0.0033967	0.0073849	0.000478986	0.986832	0.974397	0.977976	0.953372	0.986369	0.978133	0.976934	0.955621
47	ABCB4	0	0	0	0.00373423	0.00825532	0.000576939	0.986825	0.974346	0.977964	0.95325	0.986361	0.978075	0.976921	0.955517
48	ABCB5	0	0	0	0.0027668	0.00554893	0.00030599	0.986821	0.974493	0.977958	0.953547	0.986357	0.978247	0.976913	0.955802
49	ABCB6	0	0	0	0.00513013	0.0106979	0.000967348	0.986638	0.974053	0.97766	0.952853	0.986142	0.977806	0.976593	0.955103
50	ABCB7	0	0	0	0.00514146	0.0119542	0.00106231	0.986362	0.97405	0.977236	0.952565	0.985854	0.977861	0.976139	0.954925
51	ABCB8	0	0	0	0.00541781	0.0113586	0.00106942	0.986615	0.973974	0.977626	0.952707	0.98612	0.977719	0.97656	0.954963
52	ABCB9	0	1	0	0.0070932	0.038816	0.00330537	0.986582	0.973463	0.957518	0.923958	0.98623	0.977884	0.885466	0.78809
53	ABCC1	0	0	0	0.00141883	0.00321118	9.72596e-05	0.986968	0.974691	0.978182	0.953811	0.98652	0.978412	0.977159	0.956074
54	ABCC10	0	0	0	0.00277406	0.00599101	0.000328558	0.986875	0.974491	0.978043	0.953503	0.986418	0.978223	0.977005	0.955762
55	ABCC11	0	0	0	0.00411803	0.00863713	0.000657591	0.986736	0.97427	0.977819	0.953198	0.986269	0.978027	0.976766	0.955476
56	ABCC12	0	0	0	0.00308844	0.0065261	0.000392628	0.986833	0.974441	0.977977	0.953447	0.98637	0.97818	0.976936	0.955714
57	ABCC2	1	0	0	0.00756147	0.00607578	0.000838979	0.972498	0.973288	0.977942	0.953495	0.843965	0.975918	0.976963	0.955798
58	ABCC3	1	0	0	0.0199437	0.0055068	0.00168284	0.984729	0.959558	0.97811	0.953554	0.983021	0.804731	0.977092	0.955994
59	ABCC4	0	1	0	0.0037103	0.0230114	0.00127683	0.986873	0.974352	0.975631	0.948719	0.986429	0.978207	0.974006	0.94898
60	ABCC5	0	2	0	0.0109521	0.168013	0.00896383	0.986816	0.971844	0.842827	0.681637	0.986462	0.978212	0.820064	0.652004
61	ABCC6	0	0	0	0.00198769	0.00405876	0.000167606	0.986899	0.974609	0.978076	0.953736	0.986444	0.978339	0.977046	0.955998
62	ABCC8	0	1	0	0.00140777	0.0109337	0.00028478	0.986979	0.974692	0.977861	0.952812	0.986532	0.978436	0.976785	0.954886
63	ABCC9	0	0	0	0.00237687	0.00588886	0.000279092	0.986944	0.974549	0.978143	0.953512	0.986494	0.978255	0.977118	0.955766
64	ABCD1	0	0	0	0.00170704	0.00432543	0.000153398	0.986837	0.974655	0.977983	0.953705	0.986374	0.978398	0.976943	0.956
65	ABCD2	0	0	0	0.00678287	0.0144613	0.00159978	0.986522	0.973553	0.977491	0.951939	0.986027	0.977334	0.976408	0.954231
66	ABCD3	1	1	1	0.0641714	0.092853	0.0381053	0.885078	0.794173	0.931196	0.76815	0.83887	0.798872	0.955474	0.774642
67	ABCD4	0	0	0	0.00622291	0.0129262	0.00135085	0.986492	0.973721	0.977443	0.952336	0.985992	0.977521	0.976355	0.954614
68	ABCE1	1	1	1	0.118874	0.148072	0.0791869	0.811735	0.729216	0.830422	0.704353	0.822235	0.788347	0.837592	0.762868
69	ABCF1	0	1	0	0.0588767	0.229629	0.0498931	0.8734	0.805888	0.689317	0.564112	0.979561	0.967902	0.677269	0.574283
70	ABCF2	0	0	0	0.00648437	0.0139143	0.00148859	0.986568	0.973648	0.977557	0.952074	0.986075	0.977423	0.976486	0.954345
71	ABCF3	0	0	0	0.00444253	0.00946128	0.000763009	0.986728	0.974208	0.977808	0.953075	0.986262	0.977957	0.976752	0.95533
72	ABCG1	1	1	1	0.199105	0.215988	0.141039	0.765279	0.620838	0.777231	0.5977	0.807075	0.764453	0.824458	0.750904
73	ABCG2	0	0	0	0.0115295	0.0227204	0.0036481	0.985055	0.971541	0.975121	0.948856	0.984478	0.975717	0.973936	0.95142
74	ABCG4	0	0	0	0.0121054	0.024279	0.00399794	0.985276	0.97121	0.975479	0.948052	0.984701	0.975362	0.974299	0.950616
75	ABCG5	0	0	0	0.0119984	0.0235913	0.00388483	0.984913	0.971272	0.974899	0.948427	0.984331	0.975498	0.973711	0.951039
76	ABCG8	0	0	0	0.0118861	0.0231106	0.00379517	0.98469	0.971336	0.974539	0.948653	0.984105	0.975592	0.973346	0.951294
77	ABHD1	0	0	0	0.0177012	0.033548	0.00699651	0.980858	0.965467	0.968536	0.939268	0.980313	0.970812	0.967305	0.942795
78	ABHD10	0	0	0	0.0194451	0.0365859	0.00804286	0.978391	0.961253	0.964714	0.93238	0.977814	0.967123	0.963434	0.936372
79	ABHD11	0	0	0	0.0176525	0.033615	0.00698916	0.981429	0.965567	0.969419	0.939139	0.98088	0.970807	0.968199	0.942581
80	ABHD12	0	0	0	0.0192605	0.0362756	0.00793189	0.978755	0.961823	0.965281	0.933343	0.978198	0.96764	0.964006	0.937229
81	ABHD12B	0	0	0	0.0213878	0.0397723	0.00922256	0.971945	0.952533	0.954948	0.918967	0.970901	0.959162	0.953298	0.923459
82	ABHD13	0	0	0	0.0205554	0.0386773	0.00875197	0.971785	0.956989	0.954718	0.9246	0.97073	0.964152	0.953056	0.929421
83	ABHD14A	0	0	0	0.0209647	0.0391034	0.00896585	0.974064	0.954992	0.958143	0.922506	0.97325	0.961438	0.956672	0.926918
84	ABHD14B	0	0	0	0.0215945	0.0401602	0.0093579	0.971702	0.951217	0.954585	0.916458	0.970634	0.95769	0.95292	0.920903
85	ABHD15	0	0	0	0.0176756	0.0335868	0.00699314	0.981186	0.965518	0.969037	0.93921	0.980633	0.970804	0.967808	0.94267
86	ABHD16A	0	0	0	0.0219744	0.0409098	0.00961348	0.968198	0.948237	0.949436	0.910962	0.966673	0.955175	0.94743	0.915545
87	ABHD16B	0	0	0	0.0198034	0.0372007	0.00826119	0.977721	0.960047	0.963704	0.930445	0.977125	0.966065	0.962399	0.934492
88	ABHD17A	0	0	0	0.0199195	0.0374669	0.00834208	0.977875	0.959653	0.963933	0.929567	0.97728	0.965634	0.962637	0.933531
89	ABHD17B	0	0	0	0.0202765	0.0381728	0.00857546	0.97659	0.958238	0.961972	0.92685	0.975958	0.964514	0.960617	0.930983
90	ABHD17C	0	0	0	0.0193123	0.0368221	0.00802932	0.976469	0.961686	0.961787	0.931683	0.975831	0.968079	0.960428	0.935933
91	ABHD18	0	0	0	0.0162794	0.0312191	0.00619384	0.982641	0.967659	0.971304	0.942623	0.982087	0.972574	0.970093	0.945776
92	ABHD2	0	0	0	0.0195475	0.0370657	0.00814927	0.976529	0.960922	0.961881	0.930887	0.975895	0.967262	0.960521	0.935139
93	ABHD3	0	0	0	0.0188051	0.0355467	0.00766519	0.979826	0.963186	0.966938	0.935401	0.979283	0.968789	0.965689	0.9391
94	ABHD4	0	0	0	0.0138138	0.0270405	0.00485256	0.984388	0.970054	0.974055	0.946354	0.983802	0.974474	0.972859	0.949096
95	ABHD5	0	0	0	0.014425	0.0280756	0.00517606	0.984013	0.969555	0.973459	0.945569	0.983439	0.974085	0.972268	0.948397
96	ABHD6	0	0	0	0.0160976	0.0309976	0.00610351	0.98301	0.96789	0.971881	0.942874	0.982449	0.972729	0.970683	0.945956
97	ABHD8	0	0	0	0.0181515	0.0348548	0.00733667	0.978162	0.964636	0.964367	0.93689	0.977577	0.970526	0.963084	0.940883
98	ABI1	1	0	0	0.134529	0.0576871	0.0415529	0.790071	0.711374	0.952935	0.796687	0.777402	0.731771	0.974103	0.951946
99	ABI2	0	0	0	0.0121029	0.0244878	0.00402193	0.984807	0.971211	0.974726	0.947939	0.984226	0.975483	0.97354	0.950607
100	ABI3	0	0	0	0.0169021	0.0323264	0.00655409	0.982185	0.966769	0.970588	0.941126	0.981632	0.971797	0.969381	0.94437
101	ABI3BP	0	0	0	0.0143582	0.0280088	0.00514638	0.98411	0.969617	0.973616	0.945602	0.983534	0.974117	0.972421	0.948441
102	ABL1	0	0	0	0.00684682	0.0152532	0.00168298	0.985954	0.973537	0.976578	0.951731	0.985417	0.977448	0.975435	0.954144
103	ABL2	1	0	0	0.0988979	0.0425731	0.0278242	0.822145	0.746517	0.973833	0.8894	0.808953	0.765285	0.975576	0.952944
104	ABLIM1	0	0	0	0.00803956	0.0172995	0.00214932	0.985571	0.973116	0.975949	0.95108	0.98501	0.977115	0.9748	0.953536
105	ABLIM2	0	0	0	0.00927325	0.0187588	0.00260201	0.98587	0.972633	0.976439	0.950595	0.985328	0.976601	0.975289	0.95298
106	ABLIM3	0	0	0	0.0102011	0.0205692	0.00303844	0.985679	0.972209	0.976127	0.949818	0.985125	0.976234	0.974974	0.952277
107	ABR	0	1	0	0.0366311	0.159564	0.0288274	0.90034	0.852683	0.771774	0.691781	0.983322	0.974374	0.76237	0.699308
108	ABRA	0	0	0	0.0155646	0.0299706	0.00579045	0.983195	0.968519	0.972168	0.943965	0.982628	0.973256	0.970973	0.947004
109	ABRACL	0	0	0	0.0237261	0.0436077	0.0106955	0.942464	0.915263	0.913937	0.863521	0.930185	0.912856	0.906721	0.863893
110	ABT1	0	0	0	0.0222146	0.0411426	0.00973921	0.967601	0.946064	0.948579	0.908871	0.965961	0.952522	0.946506	0.913367
111	ABTB1	0	0	0	0.0134578	0.0263624	0.00465755	0.984482	0.970312	0.974207	0.946832	0.983896	0.974699	0.973011	0.949543
112	ABTB2	0	0	0	0.012736	0.0252264	0.00429881	0.984909	0.970832	0.974894	0.947547	0.984326	0.975085	0.973702	0.950173
113	AC002310.13	0	0	0	0.0241874	0.0443302	0.0109871	0.927834	0.897989	0.895875	0.84047	0.902603	0.881712	0.883761	0.8358
114	AC003002.4	0	0	0	0.0241173	0.0442114	0.0109412	0.93217	0.901066	0.901108	0.844863	0.911603	0.886768	0.890646	0.841111
115	AC003002.6	0	0	0	0.0234355	0.0431634	0.0105145	0.948739	0.923767	0.922308	0.874438	0.9405	0.926235	0.916817	0.876927
116	AC003006.7	0	0	0	0.0237263	0.0435845	0.010692	0.944404	0.915211	0.916506	0.863997	0.933469	0.912016	0.909831	0.864327
117	AC003043.1	0	0	0	0.0249987	0.0456321	0.0115095	0.906653	0.871448	0.871159	0.807194	0.848676	0.813239	0.849957	0.790983
118	AC003101.1	0	0	0	0.0248582	0.0454073	0.0114187	0.910848	0.875552	0.875999	0.811754	0.861315	0.825567	0.856914	0.797507
119	AC004076.9	0	0	0	0.0239686	0.0439783	0.0108471	0.937976	0.906855	0.908199	0.852361	0.922354	0.897829	0.899546	0.850186
120	AC004381.6	0	0	0	0.0193322	0.0365016	0.00799022	0.979252	0.96163	0.966044	0.932631	0.97871	0.967361	0.964789	0.936491
121	AC004466.1	0	0	0	0.024759	0.0452468	0.0113544	0.9127	0.878492	0.877964	0.81546	0.866313	0.833678	0.859791	0.802608
122	AC005358.1	0	0	0	0.0140595	0.0279147	0.00504007	0.982543	0.969882	0.971151	0.945687	0.981993	0.974617	0.969942	0.948768
123	AC006435.1	0	0	0	0.0234149	0.0430727	0.0104925	0.951288	0.924438	0.925702	0.877199	0.944442	0.926048	0.920831	0.879696
124	AC006486.9	0	0	0	0.0211608	0.0396795	0.00912441	0.969607	0.953836	0.951473	0.919504	0.968275	0.961332	0.949625	0.924383
125	AC006538.4	0	0	0	0.023987	0.0440161	0.0108602	0.935955	0.906244	0.905662	0.851478	0.918719	0.897267	0.896426	0.849324
126	AC007040.11	0	0	0	0.0224179	0.0415016	0.00987075	0.966916	0.943909	0.947563	0.90526	0.965137	0.950034	0.945422	0.909533
127	AC009065.1	0	0	0	0.0233682	0.0430129	0.0104654	0.953383	0.925875	0.928522	0.878967	0.947472	0.927891	0.924106	0.881364
128	AC009365.3	0	0	0	0.0239907	0.0440287	0.0108636	0.936262	0.906107	0.90598	0.851055	0.919195	0.896824	0.896829	0.848801
129	AC009802.1	0	0	0	0.0248829	0.045449	0.011435	0.908902	0.874268	0.87367	0.810505	0.855495	0.822431	0.85379	0.79586
130	AC010327.2	0	0	0	0.0243209	0.0445341	0.011071	0.924189	0.89187	0.891538	0.832809	0.89451	0.867236	0.87785	0.825685
131	AC010336.1	0	0	0	0.0222966	0.0412706	0.00978965	0.967064	0.945257	0.947779	0.90763	0.965314	0.951662	0.945656	0.912222
132	AC010441.1	0	0	0	0.0235203	0.043253	0.010561	0.949667	0.921139	0.923554	0.87243	0.942001	0.921092	0.918296	0.874099
133	AC010646.3	0	0	0	0.0238014	0.0437097	0.0107405	0.941631	0.912542	0.912881	0.860165	0.92878	0.907719	0.905419	0.859707
134	AC011308.1	0	0	0	0.024842	0.0453837	0.0114086	0.910044	0.876251	0.875024	0.812546	0.858938	0.827732	0.855623	0.798628
135	AC011484.1	0	0	0	0.0232253	0.0427861	0.0103755	0.956617	0.929631	0.932985	0.884065	0.952	0.932967	0.929219	0.887123
136	AC011530.4	0	0	0	0.0203541	0.0381063	0.00859395	0.975729	0.957919	0.960672	0.927124	0.97504	0.964222	0.959275	0.931421
137	AC011997.1	0	0	0	0.024406	0.0446861	0.0111281	0.922904	0.887871	0.89006	0.827541	0.891595	0.857445	0.875784	0.818282
138	AC012123.1	0	0	0	0.0239593	0.0439548	0.0108399	0.937213	0.907089	0.907226	0.853001	0.920987	0.898568	0.898361	0.85109
139	AC018470.1	0	0	0	0.015255	0.029616	0.00564278	0.983663	0.968821	0.972903	0.944303	0.983093	0.973476	0.971713	0.947226
140	AC018816.3	0	0	0	0.0249555	0.0455613	0.0114813	0.907594	0.87243	0.872281	0.808314	0.851653	0.816256	0.851582	0.792596
141	AC018867.2	0	0	0	0.024754	0.045247	0.0113525	0.912231	0.878559	0.877497	0.815376	0.865143	0.834071	0.859132	0.802725
142	AC019171.1	0	0	0	0.0237175	0.0435959	0.0106904	0.945894	0.915471	0.918449	0.863741	0.935954	0.912355	0.912217	0.863543
143	AC020922.1	0	0	0	0.0250387	0.0456946	0.0115351	0.906105	0.870834	0.870627	0.806438	0.847138	0.811165	0.849184	0.78989
144	AC022400.2	0	0	0	0.0246661	0.0450988	0.0112947	0.913279	0.879932	0.878428	0.817286	0.867461	0.838259	0.860443	0.805268
145	AC022498.1	0	0	0	0.0246064	0.0450049	0.0112565	0.915887	0.881143	0.88156	0.818985	0.87435	0.841334	0.86456	0.807177
146	AC022532.1	0	0	0	0.0222832	0.0412769	0.00978555	0.967215	0.945441	0.948	0.907598	0.965493	0.951859	0.945895	0.912145
147	AC024592.12	0	0	0	0.0242043	0.0443606	0.0109984	0.929821	0.897387	0.898255	0.839434	0.906845	0.878878	0.886943	0.834022
148	AC026202.1	0	0	0	0.0229513	0.0423031	0.0101962	0.959244	0.936298	0.93661	0.894531	0.95554	0.941588	0.933353	0.89874
149	AC026407.1	0	0	0	0.0246344	0.0450512	0.0112748	0.914689	0.880637	0.88005	0.818262	0.871236	0.840264	0.862627	0.806396
150	AC026703.1	0	0	0	0.0245997	0.0449911	0.0112517	0.91578	0.881394	0.881436	0.819304	0.874061	0.841863	0.864387	0.807839
151	AC027763.2	0	0	0	0.0240963	0.0441954	0.0109306	0.932138	0.901846	0.901068	0.845545	0.911538	0.889106	0.890595	0.841908
152	AC037199.1	0	0	0	0.0248403	0.0453767	0.0114068	0.911213	0.876321	0.876412	0.812633	0.862383	0.827089	0.8575	0.798752
153	AC037459.4	0	0	0	0.0186651	0.035211	0.0075677	0.979477	0.963562	0.966399	0.936178	0.978935	0.969187	0.965145	0.939912
154	AC040977.1	0	0	0	0.0239556	0.0439632	0.0108398	0.938105	0.907156	0.908398	0.852773	0.922592	0.898629	0.899754	0.850809
155	AC061992.1	0	0	0	0.0246989	0.0451453	0.0113149	0.913508	0.879414	0.878625	0.816627	0.867946	0.836386	0.860721	0.804353
156	AC068533.7	0	0	0	0.013559	0.0266024	0.00471869	0.984511	0.970234	0.974252	0.946654	0.983923	0.974625	0.973054	0.949365
157	AC069368.3	0	0	0	0.0177352	0.0337543	0.0070372	0.981205	0.965391	0.969066	0.938906	0.980653	0.9707	0.967837	0.94239
158	AC073342.1	0	0	0	0.02481	0.0453299	0.0113875	0.911994	0.877486	0.877227	0.814104	0.864465	0.830456	0.858752	0.800824
159	AC073569.1	0	0	0	0.0250169	0.0456605	0.0115212	0.906243	0.871065	0.87078	0.806722	0.847581	0.811949	0.849406	0.790302
160	AC073610.5	0	0	0	0.0219751	0.0409	0.00961223	0.965808	0.948225	0.945964	0.911047	0.963853	0.955649	0.943701	0.916028
161	AC079210.1	0	0	0	0.0245617	0.0449348	0.011228	0.916734	0.882139	0.882663	0.820174	0.876474	0.843939	0.865841	0.809039
162	AC079612.1	0	0	0	0.0226003	0.041776	0.00998178	0.964846	0.94168	0.944576	0.902229	0.962684	0.947598	0.942204	0.90651
163	AC087645.1	0	0	0	0.0234185	0.043118	0.010501	0.950436	0.924267	0.924549	0.875828	0.943121	0.926554	0.919472	0.878272
164	AC090616.2	0	0	0	0.0241672	0.0443139	0.0109767	0.928168	0.899042	0.896281	0.841263	0.903407	0.883714	0.884297	0.836743
165	AC093157.1	0	0	0	0.0245063	0.0448507	0.0111931	0.915994	0.883655	0.881683	0.821652	0.874638	0.84823	0.864732	0.811278
166	AC093677.1	0	0	0	0.0244373	0.0447266	0.0111467	0.919886	0.886265	0.886451	0.825175	0.884469	0.853595	0.870848	0.815661
167	AC097381.1	0	0	0	0.0234617	0.0431337	0.01052	0.949106	0.922878	0.9228	0.875238	0.941117	0.924013	0.917402	0.87786
168	AC103801.2	0	0	0	0.0248302	0.045358	0.0113999	0.911274	0.876941	0.87648	0.813502	0.862559	0.828791	0.857597	0.799855
169	AC103809.2	0	0	0	0.024071	0.0441401	0.0109121	0.933705	0.903024	0.903017	0.847495	0.914535	0.890674	0.893052	0.844299
170	AC104534.3	0	0	0	0.0188384	0.035826	0.00771699	0.978434	0.963113	0.964782	0.934674	0.977859	0.969022	0.9635	0.938637
171	AC110615.1	0	0	0	0.0244528	0.0447578	0.0111576	0.91857	0.885526	0.884856	0.824145	0.881134	0.852408	0.868723	0.814061
172	AC112205.1	0	0	0	0.024852	0.0454005	0.0114152	0.909918	0.875903	0.874883	0.812195	0.858564	0.82644	0.855422	0.798256
173	AC114494.1	0	0	0	0.0245541	0.0449246	0.0112234	0.916471	0.882385	0.882359	0.820332	0.875775	0.844617	0.865417	0.809255
174	AC121757.1	0	0	0	0.0249033	0.045477	0.0114474	0.908579	0.87376	0.87338	0.809873	0.854704	0.820347	0.853376	0.79483
175	AC129492.6	0	0	0	0.0235733	0.0433411	0.0105951	0.948463	0.919422	0.92194	0.869845	0.940046	0.918522	0.916351	0.871221
176	AC135048.1	0	0	0	0.0242164	0.0443867	0.0110072	0.928645	0.896819	0.896861	0.838497	0.90443	0.878215	0.88506	0.832885
177	AC137932.1	0	0	0	0.0249163	0.0454982	0.0114559	0.908253	0.873541	0.873016	0.8096	0.853702	0.81964	0.852749	0.79444
178	AC174470.1	0	0	0	0.0247478	0.0452351	0.0113482	0.912817	0.878625	0.878031	0.815544	0.866478	0.834267	0.859885	0.802843
179	ACAA1	0	0	0	0.00958631	0.0195333	0.00276428	0.985899	0.972493	0.976491	0.95028	0.985362	0.976463	0.975338	0.952669
180	ACAA2	0	0	0	0.0108525	0.0215905	0.00332918	0.985362	0.971889	0.975615	0.949385	0.984789	0.975992	0.974445	0.951892
181	ACACA	0	1	0	0.000591383	0.00402866	5.08209e-05	0.986997	0.974792	0.978027	0.953738	0.986552	0.978514	0.976979	0.956013
182	ACACB	0	1	0	0.000723625	0.00478883	7.26276e-05	0.987006	0.97477	0.978082	0.953667	0.986562	0.978502	0.977048	0.955854
183	ACAD10	0	1	0	0.00640734	0.0409686	0.00309162	0.986671	0.973677	0.967116	0.910493	0.986292	0.978028	0.955415	0.786141
184	ACAD11	0	0	0	0.00665954	0.0138471	0.00151957	0.986444	0.973603	0.977365	0.952089	0.985937	0.977404	0.97627	0.954383
185	ACAD8	0	0	0	0.00771081	0.0158182	0.00193037	0.986226	0.97323	0.977017	0.951553	0.985709	0.977099	0.975909	0.953867
186	ACAD9	0	0	0	0.00525508	0.0109403	0.00100781	0.986616	0.974021	0.977628	0.952808	0.986121	0.977779	0.976562	0.955067
187	ACADL	0	0	0	0.00832085	0.0171006	0.00219785	0.986139	0.973019	0.976873	0.951144	0.985617	0.976914	0.975759	0.95348
188	ACADM	0	0	0	0.00985945	0.0199128	0.0028763	0.985746	0.97238	0.976241	0.950114	0.985197	0.976372	0.975089	0.952528
189	ACADS	0	0	0	0.00660762	0.0137611	0.00150119	0.986458	0.973616	0.977387	0.952125	0.985951	0.977418	0.976296	0.954415
190	ACADSB	0	0	0	0.0104759	0.0209366	0.00315296	0.985495	0.972087	0.975826	0.949663	0.984928	0.97614	0.974664	0.952143
191	ACADVL	1	0	0	0.0458172	0.0161264	0.00783409	0.890396	0.834507	0.977506	0.951451	0.835848	0.794754	0.976692	0.955343
192	ACAN	0	0	0	0.00482148	0.0107985	0.000920199	0.986245	0.974123	0.977049	0.952839	0.985733	0.977962	0.975942	0.955171
193	ACAP1	0	0	0	0.0132918	0.0263999	0.00461144	0.984761	0.970448	0.97465	0.946812	0.984176	0.974753	0.973463	0.949469
194	ACAP2	0	0	0	0.0109928	0.0229523	0.00352217	0.984813	0.971824	0.974735	0.948754	0.984231	0.976045	0.973548	0.951407
195	ACAP3	0	0	0	0.0144644	0.0283111	0.00521891	0.984226	0.969519	0.973795	0.94538	0.983642	0.974021	0.972595	0.948208
196	ACAT1	0	0	0	0.012045	0.0239437	0.0039404	0.98512	0.971248	0.975227	0.948222	0.984543	0.97543	0.974043	0.950792
197	ACAT2	0	0	0	0.014764	0.0286951	0.00536401	0.983875	0.969259	0.97324	0.94506	0.983298	0.973834	0.972045	0.947936
198	ACBD3	1	0	0	0.187379	0.0977289	0.0752108	0.684447	0.642942	0.845842	0.762905	0.676506	0.680576	0.967997	0.941154
199	ACBD4	0	0	0	0.0206371	0.0385631	0.008765	0.975261	0.956643	0.959955	0.925081	0.97454	0.963009	0.958536	0.929411
200	ACBD5	0	0	0	0.0151502	0.0293884	0.00557884	0.983657	0.968907	0.972895	0.944519	0.983088	0.973565	0.971702	0.947432
201	ACBD6	0	0	0	0.0208013	0.0388222	0.00886379	0.97458	0.955896	0.95892	0.923952	0.973806	0.962307	0.957474	0.928282
202	ACBD7	0	0	0	0.0240662	0.0441394	0.0109102	0.933429	0.903211	0.902673	0.847545	0.913991	0.89133	0.892611	0.844363
203	ACCS	0	0	0	0.0140182	0.0273299	0.0049528	0.984191	0.969904	0.973748	0.946116	0.983612	0.974371	0.972544	0.948907
204	ACCSL	0	0	0	0.0161233	0.0309824	0.00610995	0.982856	0.96786	0.971636	0.942888	0.982297	0.972717	0.970432	0.945995
205	ACD	0	0	0	0.0198948	0.0372824	0.00830612	0.976978	0.959738	0.962569	0.930171	0.976358	0.96585	0.961226	0.93433
206	ACE	1	0	0	0.0749075	0.0295506	0.0176161	0.836933	0.773455	0.975446	0.94437	0.817727	0.779056	0.975987	0.954253
207	ACE2	0	0	0	0.00942075	0.0198354	0.0027528	0.985033	0.972574	0.975089	0.950153	0.984457	0.976696	0.973901	0.952724
208	ACER1	0	0	0	0.0214945	0.0399781	0.00929321	0.971867	0.951834	0.954831	0.917582	0.970814	0.958356	0.953175	0.922067
209	ACER2	0	0	0	0.0211601	0.0393939	0.00908139	0.972562	0.95384	0.955867	0.920911	0.971595	0.960453	0.954268	0.925503
210	ACER3	0	0	0	0.0186621	0.0356547	0.00763001	0.977529	0.963575	0.963414	0.935105	0.976927	0.969574	0.962098	0.93922
211	ACHE	1	1	1	0.30634	0.317698	0.233937	0.478942	0.330181	0.48579	0.374542	0.768776	0.712697	0.787638	0.718924
212	ACIN1	0	0	0	0.00950041	0.0201486	0.00280648	0.985132	0.972536	0.975247	0.949994	0.984555	0.976655	0.974063	0.952585
213	ACKR1	0	0	0	0.0231765	0.0426968	0.010343	0.956885	0.930965	0.933345	0.886388	0.95237	0.934798	0.929647	0.88978
214	ACKR2	0	0	0	0.0216801	0.0402723	0.00940677	0.970937	0.950639	0.953431	0.915828	0.969784	0.957155	0.951696	0.920292
215	ACKR3	0	0	0	0.0203261	0.0381736	0.00859368	0.97486	0.958034	0.959353	0.926845	0.97411	0.964602	0.957907	0.93129
216	ACKR4	0	0	0	0.0208281	0.0389091	0.00888656	0.974935	0.955756	0.959462	0.923544	0.97419	0.96211	0.95802	0.927835
217	ACLY	0	1	0	0.00679372	0.0565921	0.00386416	0.986809	0.973549	0.974012	0.797387	0.986385	0.978084	0.97166	0.778671
218	ACMSD	0	0	0	0.0165162	0.0316258	0.00632818	0.982437	0.967332	0.970982	0.942088	0.981888	0.972295	0.969774	0.945289
219	ACO1	0	0	0	0.0102876	0.0207682	0.00308357	0.98568	0.972164	0.976128	0.949745	0.985126	0.976193	0.974975	0.952188
220	ACO2	0	0	0	0.0081636	0.017337	0.00218308	0.986213	0.973071	0.976995	0.951064	0.985695	0.976956	0.975886	0.953427
221	ACOT1	0	0	0	0.016356	0.0314486	0.00625054	0.982821	0.967565	0.971581	0.942314	0.982261	0.972441	0.970373	0.945453
222	ACOT11	0	0	0	0.0138911	0.0271522	0.00489069	0.984316	0.970004	0.973939	0.946249	0.983731	0.974436	0.97274	0.949026
223	ACOT12	0	0	0	0.0171835	0.0327674	0.0067105	0.981778	0.966315	0.969954	0.940456	0.981225	0.971449	0.968738	0.943816
224	ACOT13	0	0	0	0.0235461	0.0432967	0.0105778	0.949153	0.920447	0.922864	0.871141	0.94119	0.919918	0.917477	0.872827
225	ACOT2	0	0	0	0.0154279	0.0296658	0.00570537	0.983166	0.968635	0.972124	0.944238	0.9826	0.973384	0.97093	0.947251
226	ACOT4	0	0	0	0.0159144	0.0306059	0.00599018	0.98299	0.968122	0.97185	0.943352	0.982429	0.972946	0.970652	0.946411
227	ACOT6	0	0	0	0.0233259	0.0429677	0.0104421	0.95576	0.9271	0.931812	0.879911	0.950812	0.929187	0.927838	0.882287
228	ACOT7	0	0	0	0.0190974	0.0363416	0.00788316	0.977159	0.962355	0.962849	0.933106	0.976548	0.96856	0.961512	0.937343
229	ACOT8	0	0	0	0.0156216	0.0301031	0.00582674	0.983213	0.96846	0.972195	0.943844	0.982647	0.973204	0.970999	0.946879
230	ACOT9	0	0	0	0.0199441	0.037447	0.00834807	0.977483	0.959553	0.963341	0.929644	0.97688	0.965606	0.962026	0.933685
231	ACOX1	0	0	0	0.0102369	0.020905	0.00308497	0.985746	0.972184	0.97624	0.949676	0.985197	0.976201	0.975088	0.952122
232	ACOX2	0	1	0	0.0320627	0.148826	0.0248665	0.970232	0.860449	0.800934	0.70377	0.984383	0.975314	0.79025	0.709599
233	ACOX3	0	0	0	0.0084834	0.0171586	0.00224255	0.986005	0.972967	0.976661	0.95112	0.985477	0.976881	0.975527	0.953475
234	ACOXL	0	0	0	0.0106966	0.0215332	0.00327994	0.985553	0.97197	0.97592	0.949413	0.984991	0.976027	0.974767	0.951889
235	ACP1	0	0	0	0.0216461	0.0401925	0.009382	0.970729	0.950896	0.953125	0.916306	0.969549	0.957448	0.951371	0.920835
236	ACP2	0	0	0	0.0185027	0.0350645	0.00748971	0.980415	0.963925	0.967844	0.936494	0.979866	0.969412	0.966614	0.940085
237	ACP5	0	0	0	0.0165597	0.0317728	0.00636284	0.982342	0.967272	0.970832	0.941885	0.981793	0.972264	0.969627	0.945137
238	ACP6	0	0	0	0.0203292	0.03808	0.00858099	0.976445	0.958013	0.96175	0.927216	0.975805	0.964206	0.96039	0.931408
239	ACP7	0	1	0	0.0263877	0.129815	0.0197866	0.980793	0.8688	0.81855	0.72526	0.984915	0.976046	0.805302	0.728933
240	ACPP	0	0	0	0.0193567	0.0364338	0.00798915	0.978538	0.961538	0.964944	0.932865	0.977969	0.967386	0.963666	0.936779
241	ACPT	0	0	0	0.0179978	0.0341539	0.0071843	0.980853	0.964938	0.968527	0.938177	0.980307	0.970294	0.967296	0.941709
242	ACR	0	0	0	0.0135173	0.0264883	0.00469158	0.984461	0.970267	0.974175	0.946733	0.983874	0.974659	0.972979	0.94945
243	ACRBP	0	0	0	0.0176021	0.033546	0.00696216	0.981549	0.965652	0.969603	0.93927	0.981001	0.970864	0.968384	0.942681
244	ACRC	0	0	0	0.0186292	0.0355489	0.0076033	0.976614	0.963645	0.962009	0.93539	0.975987	0.969812	0.960654	0.939576
245	ACRV1	0	0	0	0.0227782	0.042079	0.0100958	0.963585	0.938967	0.942748	0.898019	0.961096	0.944479	0.940208	0.901891
246	ACSBG1	0	0	0	0.0176197	0.0336866	0.00698786	0.981863	0.965628	0.970084	0.939039	0.981307	0.970787	0.968868	0.942397
247	ACSBG2	0	0	0	0.0179011	0.0339993	0.00712898	0.981003	0.965108	0.968757	0.9385	0.980455	0.97045	0.967523	0.941965
248	ACSF2	0	0	0	0.0144209	0.0282799	0.00520109	0.984311	0.969561	0.973932	0.945396	0.983727	0.974039	0.972733	0.94822
249	ACSF3	0	0	0	0.0143435	0.0276898	0.00510055	0.98371	0.969626	0.972981	0.94588	0.983141	0.974201	0.971787	0.948741
250	ACSL1	0	0	0	0.0135921	0.0267573	0.00474834	0.984594	0.970215	0.974388	0.946546	0.984006	0.974586	0.97319	0.949259
251	ACSL3	0	0	0	0.0148731	0.0290621	0.0054468	0.984056	0.969169	0.973528	0.944757	0.983481	0.973718	0.972335	0.947633
252	ACSL4	0	0	0	0.0138236	0.0277784	0.00494838	0.983251	0.970047	0.972255	0.945812	0.982686	0.974694	0.971063	0.948806
253	ACSL5	0	0	0	0.0158481	0.0305653	0.00596288	0.983194	0.968198	0.972167	0.943396	0.982627	0.972985	0.970972	0.946427
254	ACSL6	1	0	0	0.152194	0.0745458	0.0547634	0.761514	0.688671	0.866159	0.783687	0.751413	0.719521	0.972692	0.948282
255	ACSM1	0	0	0	0.017057	0.0325691	0.00664005	0.981956	0.966519	0.970231	0.940773	0.981404	0.971618	0.969017	0.944085
256	ACSM2A	0	0	0	0.0154736	0.029611	0.00571284	0.982844	0.968587	0.971618	0.944305	0.982285	0.973383	0.970412	0.947338
257	ACSM2B	0	0	0	0.0153922	0.0294455	0.00566446	0.982861	0.968675	0.971644	0.944466	0.982302	0.97347	0.97044	0.947494
258	ACSM3	0	0	0	0.016529	0.031698	0.00634234	0.982556	0.96731	0.971171	0.941993	0.982007	0.972255	0.969962	0.945186
259	ACSM4	0	0	0	0.0176793	0.0336934	0.0070094	0.981519	0.965508	0.969555	0.939019	0.980973	0.970763	0.968334	0.942459
260	ACSM5	0	0	0	0.0156931	0.0301353	0.00585438	0.982976	0.968376	0.971826	0.943811	0.982415	0.973167	0.97063	0.946877
261	ACSM6	0	0	0	0.0210779	0.0392714	0.00903268	0.973376	0.954319	0.957092	0.921573	0.972497	0.960814	0.955575	0.926061
262	ACSS1	0	0	0	0.014793	0.0288999	0.00539996	0.984069	0.969232	0.973549	0.944908	0.983495	0.973788	0.972356	0.947769
263	ACSS2	0	0	0	0.0130322	0.0257245	0.00444894	0.984763	0.970621	0.974654	0.947218	0.984179	0.974918	0.973467	0.949895
264	ACSS3	0	0	0	0.0146332	0.0283933	0.00528312	0.98384	0.969366	0.973184	0.945311	0.983265	0.973945	0.971989	0.948197
265	ACTA1	0	0	0	0.00674888	0.0148596	0.00162703	0.986638	0.973565	0.977661	0.951842	0.986143	0.977308	0.976594	0.954089
266	ACTA2	0	0	0	0.00622857	0.0141313	0.00145223	0.986192	0.97372	0.97696	0.952023	0.985675	0.977575	0.975852	0.954404
267	ACTB	3	1	1	0.986029	0.656237	0.655152	0.0142752	0.00648602	0.306943	0.151234	0.0165832	0.0110517	0.838418	0.763286
268	ACTBL2	0	0	0	0.0100941	0.0201834	0.00296754	0.985573	0.972264	0.975953	0.949975	0.985013	0.976301	0.974803	0.95245
269	ACTC1	0	1	0	0.0153521	0.0930298	0.0104828	0.98523	0.968724	0.852349	0.767916	0.985722	0.977314	0.832349	0.75836
270	ACTG1	1	0	0	0.0746623	0.0311054	0.0184099	0.862512	0.774186	0.976686	0.942758	0.827364	0.781385	0.976381	0.953956
271	ACTG2	0	0	0	0.00936483	0.0195758	0.00271111	0.986082	0.972597	0.976784	0.950257	0.98556	0.97651	0.975665	0.952632
272	ACTL10	0	0	0	0.0146235	0.028346	0.00527388	0.98361	0.969373	0.97282	0.945348	0.983044	0.974001	0.971626	0.948254
273	ACTL6A	0	0	0	0.00709811	0.0158066	0.00178876	0.98593	0.973462	0.97654	0.95156	0.985393	0.977373	0.975392	0.953983
274	ACTL6B	0	0	0	0.00744138	0.0159205	0.00187824	0.986479	0.97333	0.977423	0.951517	0.985979	0.977126	0.976336	0.95381
275	ACTL7A	0	0	0	0.0103285	0.0207102	0.0030881	0.985563	0.972152	0.975935	0.949766	0.985001	0.976194	0.974784	0.952232
276	ACTL7B	0	0	0	0.0099459	0.0200664	0.00291569	0.985717	0.972337	0.976192	0.950032	0.98517	0.976343	0.975038	0.952478
277	ACTL8	0	0	0	0.0126249	0.0251338	0.00425436	0.98454	0.970903	0.9743	0.947577	0.983952	0.975233	0.9731	0.950304
278	ACTL9	0	0	0	0.0105974	0.0211966	0.00321498	0.985481	0.972024	0.975803	0.949551	0.984913	0.976087	0.974638	0.95204
279	ACTN1	0	0	0	0.00397591	0.00963025	0.000697883	0.986595	0.974297	0.977595	0.953053	0.986101	0.978083	0.976526	0.95537
280	ACTN2	0	0	0	0.00524652	0.0118599	0.00107551	0.98623	0.974024	0.977024	0.952599	0.985713	0.977857	0.975914	0.954949
281	ACTN4	0	0	0	0.00456637	0.0110208	0.000889484	0.986534	0.974174	0.977508	0.95279	0.986041	0.97797	0.976426	0.955101
282	ACTR10	0	0	0	0.010038	0.0203568	0.0029717	0.985764	0.972289	0.976271	0.949905	0.985216	0.976289	0.975119	0.952357
283	ACTR1A	0	0	0	0.00711453	0.0158352	0.00179508	0.985954	0.973455	0.976579	0.951545	0.985417	0.977361	0.975436	0.953966
284	ACTR1B	0	0	0	0.00851225	0.0174986	0.00228372	0.986118	0.972953	0.976838	0.951013	0.985594	0.976847	0.975723	0.953378
285	ACTR2	0	0	0	0.00812855	0.0178919	0.00222765	0.985715	0.973081	0.976189	0.950893	0.985167	0.977063	0.975034	0.953366
286	ACTR3	0	0	0	0.00938746	0.0201937	0.00278097	0.985339	0.972586	0.975581	0.949973	0.984766	0.976665	0.974407	0.952543
287	ACTR3B	0	0	0	0.00783433	0.0172102	0.00209095	0.985724	0.973183	0.976206	0.951098	0.985177	0.977154	0.975051	0.95355
288	ACTR3C	0	0	0	0.0165883	0.0317336	0.00636708	0.982337	0.967216	0.970823	0.941942	0.981788	0.972211	0.969619	0.945171
289	ACTR5	0	0	0	0.00587585	0.0122893	0.00122972	0.986556	0.973827	0.977541	0.952493	0.986062	0.977601	0.976466	0.954761
290	ACTR6	0	1	0	0.0292666	0.130388	0.0218776	0.974485	0.864398	0.804895	0.724599	0.984532	0.975214	0.794447	0.73062
291	ACTR8	0	0	0	0.0062748	0.0132406	0.00138789	0.986537	0.97371	0.977513	0.952261	0.986044	0.977496	0.976431	0.954537
292	ACTRT1	0	0	0	0.0133071	0.0258625	0.00454906	0.984274	0.970438	0.973873	0.947136	0.98369	0.974839	0.972671	0.949877
293	ACTRT2	0	0	0	0.0114481	0.0226522	0.0036172	0.985154	0.971583	0.975282	0.948892	0.984578	0.975737	0.974099	0.951443
294	ACTRT3	1	0	0	0.146593	0.0684353	0.0500407	0.772775	0.697237	0.869316	0.788637	0.761437	0.722741	0.973211	0.949908
295	ACVR1	0	0	0	0.00977287	0.0202727	0.00289212	0.985692	0.97241	0.976148	0.949939	0.98514	0.976432	0.974995	0.952427
296	ACVR1B	0	0	0	0.00564348	0.0130542	0.00124409	0.986289	0.973906	0.977117	0.952303	0.985775	0.977724	0.976016	0.954665
297	ACVR1C	0	0	0	0.0105924	0.0214297	0.00323979	0.985658	0.972025	0.976092	0.949465	0.985102	0.976057	0.974941	0.951941
298	ACVR2A	0	0	0	0.00931895	0.0200117	0.00274403	0.985323	0.972618	0.975555	0.950057	0.98475	0.976688	0.97438	0.952629
299	ACVR2B	0	0	0	0.00648716	0.0143499	0.00152619	0.9861	0.973647	0.97681	0.951968	0.985577	0.977522	0.975697	0.95434
300	ACVRL1	0	0	0	0.00986013	0.0202702	0.00291507	0.985948	0.972378	0.976568	0.949943	0.985411	0.976331	0.975424	0.952363
301	ACY1	0	0	0	0.0140145	0.0273047	0.00494844	0.984162	0.969906	0.973702	0.946141	0.983585	0.974378	0.972501	0.948932
302	ACY3	1	0	0	0.118146	0.050848	0.0352143	0.80417	0.730194	0.967716	0.802786	0.790702	0.747647	0.974754	0.95227
303	ACYP1	0	0	0	0.0232135	0.0427772	0.0103696	0.956269	0.929953	0.932502	0.884313	0.951505	0.933613	0.928665	0.887472
304	ACYP2	0	0	0	0.023027	0.0424401	0.0102462	0.95886	0.934718	0.936081	0.892099	0.955041	0.93958	0.932742	0.896113
305	ADA	0	0	0	0.00995017	0.0200027	0.00290987	0.985686	0.972335	0.976137	0.950062	0.985132	0.976347	0.974985	0.952508
306	ADAD1	0	1	0	0.0298895	0.141489	0.0229002	0.97617	0.863215	0.807055	0.711887	0.984615	0.975588	0.796414	0.716896
307	ADAD2	0	0	0	0.00996519	0.0195923	0.00286869	0.985387	0.972329	0.975658	0.95025	0.984815	0.976397	0.974488	0.952708
308	ADAL	0	0	0	0.0152724	0.0296357	0.00565102	0.983654	0.968812	0.97289	0.944269	0.983085	0.973457	0.971697	0.947197
309	ADAM10	0	0	0	0.0112443	0.0234507	0.00365067	0.984644	0.97169	0.974466	0.948498	0.984058	0.975951	0.973267	0.951193
310	ADAM11	0	0	0	0.0153243	0.0299152	0.00570475	0.98393	0.968756	0.973332	0.944012	0.983352	0.973354	0.972138	0.946948
311	ADAM12	0	0	0	0.0111858	0.0224626	0.00352147	0.985443	0.971714	0.975747	0.948987	0.984877	0.975813	0.974579	0.951495
312	ADAM15	0	0	0	0.0146826	0.0286047	0.0053263	0.983989	0.969321	0.973424	0.945141	0.983414	0.97387	0.97223	0.948002
313	ADAM17	0	0	0	0.0102112	0.0214729	0.00313971	0.984923	0.972195	0.974916	0.949449	0.984342	0.976392	0.973727	0.952065
314	ADAM18	0	1	0	0.0465683	0.189266	0.0380022	0.887074	0.833142	0.733057	0.652428	0.981644	0.972229	0.722748	0.663736
315	ADAM19	0	0	0	0.0108347	0.0219378	0.00336367	0.985628	0.971907	0.976043	0.949213	0.98507	0.975941	0.974889	0.951689
316	ADAM2	0	0	0	0.0164477	0.0314338	0.00627907	0.982323	0.967438	0.970801	0.942333	0.981773	0.972398	0.969594	0.945547
317	ADAM20	0	0	0	0.0181185	0.0342949	0.00724613	0.980459	0.964699	0.967911	0.937961	0.979911	0.970131	0.966682	0.941527
318	ADAM21	0	0	0	0.0177146	0.0336936	0.00702159	0.981292	0.965434	0.969206	0.939017	0.980738	0.970728	0.967977	0.942481
319	ADAM22	0	0	0	0.0137403	0.0272674	0.00485832	0.984367	0.970106	0.974023	0.946176	0.983784	0.974545	0.972825	0.94896
320	ADAM23	0	0	0	0.0130748	0.0264111	0.00454611	0.983513	0.970587	0.972666	0.946803	0.982948	0.975149	0.971478	0.949697
321	ADAM28	0	0	0	0.0152785	0.0293789	0.00561897	0.983212	0.968806	0.972194	0.944523	0.982646	0.973522	0.970998	0.947514
322	ADAM29	0	0	0	0.0187216	0.0353414	0.0076063	0.979634	0.96341	0.966642	0.935871	0.979092	0.969028	0.965389	0.939616
323	ADAM30	0	0	0	0.0177569	0.033777	0.00704789	0.981282	0.965358	0.96919	0.938869	0.980728	0.970647	0.967961	0.942344
324	ADAM32	0	0	0	0.0152306	0.0294488	0.00561278	0.983495	0.968844	0.972638	0.944462	0.982932	0.97352	0.971449	0.947405
325	ADAM33	1	1	1	0.313893	0.337364	0.245919	0.397451	0.325521	0.455912	0.343341	0.758202	0.726981	0.775667	0.703939
326	ADAM7	0	0	0	0.016117	0.0308813	0.00609418	0.982643	0.967871	0.971307	0.943009	0.982089	0.972766	0.970095	0.94616
327	ADAM8	0	0	0	0.0183417	0.0347551	0.00738924	0.980487	0.964245	0.967958	0.937116	0.979941	0.969732	0.966726	0.940714
328	ADAM9	0	0	0	0.0144635	0.0283548	0.00522426	0.984229	0.96952	0.973799	0.945339	0.983644	0.974024	0.972598	0.948173
329	ADAMDEC1	0	0	0	0.0189044	0.0356581	0.00771631	0.979351	0.96293	0.966201	0.935093	0.978811	0.968589	0.964946	0.938869
330	ADAMTS1	0	0	0	0.00904455	0.0188654	0.00255501	0.985361	0.972724	0.975614	0.95055	0.984788	0.976799	0.974444	0.953046
331	ADAMTS10	0	0	0	0.00594067	0.0135942	0.0013478	0.986338	0.973804	0.977197	0.952167	0.985827	0.977624	0.976099	0.954517
332	ADAMTS12	0	0	0	0.00731302	0.0152051	0.00178316	0.986354	0.973375	0.977225	0.951752	0.985847	0.977205	0.976128	0.954042
333	ADAMTS13	0	0	0	0.00665719	0.0140544	0.00153723	0.9865	0.973604	0.97746	0.952045	0.986003	0.977386	0.976372	0.954321
334	ADAMTS14	0	0	0	0.00694024	0.0143499	0.00162372	0.986379	0.973512	0.977265	0.951966	0.985873	0.977328	0.976168	0.95427
335	ADAMTS15	0	0	0	0.00891742	0.0181555	0.00245002	0.98599	0.97279	0.976636	0.950795	0.985458	0.976711	0.9755	0.953186
336	ADAMTS16	1	0	0	0.0857843	0.0338819	0.0212573	0.836092	0.762191	0.975399	0.938713	0.817475	0.774118	0.975974	0.953934
337	ADAMTS17	0	0	0	0.00644776	0.0130643	0.00140769	0.986356	0.973661	0.977228	0.9523	0.985849	0.97749	0.97613	0.954593
338	ADAMTS18	0	0	0	0.00556387	0.0109311	0.00106175	0.986388	0.973928	0.977284	0.952814	0.985881	0.977741	0.976183	0.955082
339	ADAMTS19	0	0	0	0.00923149	0.0190459	0.00262145	0.986047	0.972654	0.976727	0.950462	0.985523	0.976573	0.975602	0.952828
340	ADAMTS2	0	0	0	0.00427997	0.00988544	0.000764589	0.986464	0.974236	0.977397	0.952998	0.985958	0.978045	0.976306	0.955327
341	ADAMTS20	0	0	0	0.00470634	0.00974091	0.000825307	0.986661	0.974146	0.977702	0.953026	0.986176	0.977918	0.97664	0.955286
342	ADAMTS3	0	0	0	0.00767443	0.0158118	0.00192147	0.986254	0.973245	0.977064	0.951554	0.985742	0.977107	0.975956	0.953862
343	ADAMTS4	0	0	0	0.0125298	0.0248475	0.00419134	0.984978	0.970956	0.975003	0.947735	0.984402	0.975193	0.973813	0.950377
344	ADAMTS5	0	0	0	0.011162	0.0223327	0.00349986	0.985392	0.97173	0.975666	0.94904	0.98482	0.975831	0.974496	0.951561
345	ADAMTS6	0	0	0	0.00680855	0.0152811	0.00167674	0.98601	0.973546	0.976669	0.95172	0.985483	0.97745	0.975535	0.954127
346	ADAMTS7	0	1	0	0.0117235	0.0693196	0.00717704	0.986119	0.971431	0.865191	0.788222	0.986032	0.977529	0.841453	0.772005
347	ADAMTS8	0	0	0	0.010433	0.0209623	0.00314427	0.985575	0.972105	0.975956	0.949645	0.985016	0.976145	0.974806	0.952114
348	ADAMTS9	0	1	0	0.00668499	0.0447973	0.0033815	0.986692	0.973592	0.968809	0.823023	0.986305	0.978017	0.960746	0.784474
349	ADAMTSL1	0	0	0	0.00569493	0.011663	0.0011446	0.986509	0.973888	0.97747	0.952646	0.98601	0.977665	0.976387	0.954916
350	ADAMTSL2	0	0	0	0.0159924	0.0308771	0.00605242	0.983206	0.968027	0.972185	0.943022	0.982639	0.972829	0.970989	0.946078
351	ADAMTSL3	0	0	0	0.00592019	0.0123908	0.00124662	0.986552	0.97381	0.977537	0.95247	0.986059	0.977586	0.976461	0.954735
352	ADAMTSL4	0	0	0	0.010416	0.0208532	0.00312752	0.985526	0.972113	0.975878	0.949709	0.984962	0.976163	0.974719	0.95217
353	ADAMTSL5	0	0	0	0.0164135	0.0313975	0.00626272	0.982398	0.967484	0.970921	0.942383	0.981847	0.972435	0.969715	0.945573
354	ADAP1	0	0	0	0.0174068	0.0334087	0.00687586	0.980447	0.965958	0.967893	0.939542	0.9799	0.971388	0.966663	0.943131
355	ADAP2	0	0	0	0.0193104	0.0364063	0.00796865	0.978938	0.961692	0.965559	0.932963	0.978384	0.967483	0.96429	0.936811
356	ADAR	0	0	0	0.00723438	0.0153315	0.00177718	0.986444	0.973403	0.977364	0.951692	0.985936	0.977209	0.976269	0.953992
357	ADARB1	0	0	0	0.00661033	0.0148575	0.00159613	0.986215	0.973614	0.976999	0.951843	0.985697	0.977474	0.97589	0.954215
358	ADARB2	0	0	0	0.00384352	0.00895643	0.000635695	0.986597	0.974326	0.977598	0.953151	0.986103	0.978107	0.976529	0.95547
359	ADAT1	1	0	0	0.134773	0.0583818	0.0420301	0.786417	0.710249	0.946058	0.795884	0.774609	0.732486	0.973939	0.95163
360	ADAT2	0	0	0	0.0213354	0.0397398	0.00919825	0.972887	0.952873	0.95635	0.919136	0.971957	0.95935	0.954788	0.923519
361	ADAT3	0	0	0	0.0205828	0.0384309	0.00872549	0.974971	0.956893	0.959517	0.925645	0.974228	0.963287	0.958077	0.930031
362	ADCK1	0	0	0	0.0132245	0.025853	0.00452296	0.984479	0.970485	0.974202	0.947139	0.983892	0.974857	0.973006	0.949855
363	ADCK2	0	0	0	0.0186297	0.0352847	0.00756582	0.980244	0.963644	0.96757	0.936006	0.979695	0.969163	0.966342	0.939663
364	ADCK3	0	0	0	0.0121252	0.0237996	0.00394638	0.984842	0.971192	0.974784	0.948311	0.98426	0.975435	0.973597	0.950927
365	ADCK4	0	0	0	0.0112415	0.0224975	0.00354115	0.98538	0.971691	0.975647	0.948964	0.984808	0.975794	0.974476	0.951486
366	ADCK5	0	0	0	0.013714	0.0270878	0.00482757	0.984652	0.97012	0.974478	0.946308	0.984066	0.974495	0.97328	0.949017
367	ADCY1	0	0	0	0.00542183	0.0128086	0.00118045	0.986405	0.973971	0.977306	0.952379	0.985897	0.977775	0.976208	0.954722
368	ADCY10	0	0	0	0.00928611	0.0188339	0.00261318	0.985901	0.97263	0.976492	0.950567	0.985363	0.976591	0.975339	0.952949
369	ADCY2	0	0	0	0.00394369	0.00973095	0.00069864	0.98664	0.974304	0.977665	0.95303	0.986148	0.97808	0.976596	0.955345
370	ADCY3	0	2	0	0.0339188	0.320812	0.0308601	0.983669	0.857307	0.538887	0.364589	0.986189	0.977628	0.420558	0.320865
371	ADCY4	0	0	0	0.00728742	0.0152454	0.00178117	0.986389	0.973382	0.977285	0.951735	0.985882	0.977204	0.976184	0.95403
372	ADCY5	0	0	0	0.00302295	0.00757518	0.00043841	0.986717	0.97445	0.97779	0.95333	0.986248	0.97821	0.976734	0.955639
373	ADCY6	0	0	0	0.00457981	0.0101496	0.000832873	0.986771	0.974169	0.977875	0.95295	0.986305	0.977907	0.976825	0.955192
374	ADCY7	0	0	0	0.00510876	0.0110342	0.000988707	0.986695	0.974063	0.977752	0.952788	0.986217	0.97779	0.976696	0.955034
375	ADCY8	0	0	0	0.00646371	0.0136791	0.00146412	0.986525	0.973657	0.977496	0.952152	0.986032	0.977442	0.976414	0.954425
376	ADCY9	0	1	0	0.00303274	0.0292417	0.00122775	0.986716	0.974447	0.970098	0.944626	0.986314	0.97835	0.964109	0.940973
377	ADCYAP1	0	0	0	0.0202614	0.038011	0.00854613	0.973495	0.958298	0.957276	0.927508	0.972627	0.965096	0.955763	0.932161
378	ADCYAP1R1	0	0	0	0.0165248	0.0317979	0.00635457	0.98282	0.967317	0.971579	0.941846	0.98226	0.972219	0.970372	0.944996
379	ADD1	0	0	0	0.0159386	0.0311198	0.00606708	0.980918	0.968091	0.968625	0.942739	0.980371	0.973275	0.967394	0.946172
380	ADD2	0	0	0	0.0145677	0.0289774	0.0053375	0.98256	0.969419	0.971176	0.944842	0.98201	0.974259	0.969967	0.947935
381	ADD3	0	0	0	0.0157279	0.0307181	0.00594362	0.98096	0.968337	0.968693	0.94323	0.980413	0.973474	0.967459	0.946586
382	ADGB	0	0	0	0.0109483	0.021915	0.00339256	0.985435	0.971847	0.975735	0.949233	0.98487	0.97592	0.974567	0.951737
383	ADGRA1	0	0	0	0.014992	0.0289979	0.00547657	0.983591	0.969055	0.972789	0.944823	0.983023	0.973694	0.971597	0.947752
384	ADGRA2	0	0	0	0.0121018	0.0238974	0.00395135	0.984975	0.971212	0.974999	0.948263	0.984399	0.975424	0.973807	0.950856
385	ADGRB1	1	1	1	0.228401	0.24475	0.166143	0.735232	0.548705	0.744576	0.520836	0.796488	0.752343	0.81605	0.741146
386	ADGRB2	0	0	0	0.00949122	0.019131	0.00269688	0.985788	0.972542	0.976307	0.95043	0.985242	0.976524	0.975158	0.952833
387	ADGRB3	0	1	0	0.0188499	0.117593	0.0138649	0.982649	0.963077	0.828032	0.740433	0.985155	0.977281	0.812864	0.737033
388	ADGRD1	0	0	0	0.0138259	0.0269601	0.0048461	0.984245	0.970044	0.973824	0.946405	0.983663	0.974488	0.972625	0.949168
389	ADGRE1	0	0	0	0.0125419	0.0246852	0.00417522	0.9848	0.970946	0.974715	0.947824	0.984218	0.975217	0.973528	0.950468
390	ADGRE2	0	0	0	0.0134426	0.0262845	0.00464315	0.984433	0.970323	0.97413	0.946882	0.983849	0.974716	0.972935	0.949597
391	ADGRE3	0	0	0	0.0163698	0.0313741	0.00624501	0.982573	0.967539	0.971196	0.942404	0.982021	0.972462	0.969987	0.945584
392	ADGRE5	0	0	0	0.0136132	0.0265855	0.00473321	0.984358	0.970199	0.974007	0.946666	0.983774	0.974618	0.97281	0.949393
393	ADGRF1	0	0	0	0.0176713	0.0335897	0.00699209	0.981231	0.96553	0.969109	0.9392	0.980678	0.970806	0.967879	0.942657
394	ADGRF2	0	0	0	0.0196302	0.0368765	0.00815152	0.977876	0.960682	0.963936	0.931511	0.977282	0.966643	0.96264	0.93551
395	ADGRF3	0	0	0	0.0152435	0.0294341	0.00561501	0.983434	0.968837	0.97254	0.944474	0.982867	0.973519	0.971352	0.947427
396	ADGRF4	0	0	0	0.0192567	0.036254	0.00792739	0.978663	0.961833	0.965139	0.93345	0.9781	0.967671	0.963863	0.937309
397	ADGRF5	0	0	0	0.0156065	0.0300617	0.00581628	0.983197	0.968477	0.972171	0.943887	0.982631	0.97322	0.970975	0.94692
398	ADGRG2	0	0	0	0.0162463	0.0311624	0.00617514	0.982676	0.967715	0.971355	0.942688	0.982121	0.972607	0.970146	0.945814
399	ADGRG3	0	0	0	0.019013	0.0358468	0.00778192	0.979164	0.962613	0.965909	0.9346	0.97862	0.968314	0.964645	0.93841
400	ADGRG4	0	0	0	0.0116162	0.0230234	0.00370825	0.985151	0.97149	0.975278	0.948706	0.984574	0.975644	0.974094	0.95128
401	ADGRG5	0	0	0	0.0193631	0.0364315	0.0079911	0.978445	0.961523	0.9648	0.932871	0.977872	0.967382	0.963519	0.936808
402	ADGRG6	0	0	0	0.0145549	0.028237	0.00523801	0.983858	0.969436	0.97321	0.945435	0.983281	0.974007	0.972016	0.948288
403	ADGRG7	0	0	0	0.0180039	0.0341518	0.00718612	0.980811	0.964916	0.968462	0.938188	0.980265	0.970293	0.967231	0.941718
404	ADGRL1	0	1	0	0.00442565	0.0532558	0.00247138	0.986743	0.974211	0.971393	0.800256	0.986339	0.9783	0.966991	0.780324
405	ADGRL2	0	1	0	0.0148379	0.0858837	0.00983855	0.985549	0.969207	0.857286	0.774891	0.985828	0.977295	0.835096	0.763564
406	ADGRL3	0	0	0	0.0059186	0.0122937	0.00123834	0.986524	0.973813	0.977494	0.952489	0.98603	0.977596	0.976412	0.954766
407	ADGRL4	0	0	0	0.017855	0.0339004	0.00709911	0.980987	0.965195	0.968734	0.938688	0.980439	0.970537	0.967499	0.942164
408	ADGRV1	0	0	0	0.00283278	0.00600522	0.000335892	0.986858	0.974482	0.978018	0.953499	0.986399	0.978218	0.976978	0.95576
409	ADH1A	0	0	0	0.0217216	0.0403279	0.00943064	0.970537	0.9503	0.952834	0.915428	0.969332	0.956824	0.951074	0.919949
410	ADH1B	0	0	0	0.021546	0.0400217	0.00931894	0.971155	0.951517	0.953756	0.917342	0.970029	0.958141	0.952061	0.92191
411	ADH4	0	0	0	0.0216814	0.0402633	0.00940586	0.970753	0.950624	0.953162	0.915867	0.969576	0.957191	0.95141	0.920408
412	ADH5	0	0	0	0.0211505	0.039446	0.00908565	0.973758	0.953905	0.957681	0.920654	0.972918	0.960305	0.956189	0.924997
413	ADH6	0	0	0	0.0220447	0.0408808	0.00963549	0.969148	0.947687	0.950804	0.911188	0.96776	0.95418	0.948918	0.915584
414	ADH7	0	0	0	0.0217423	0.0403339	0.0094393	0.970036	0.950122	0.952109	0.915373	0.968765	0.956745	0.950298	0.920004
415	ADHFE1	0	0	0	0.0169191	0.0323059	0.00655699	0.982023	0.966737	0.970335	0.94114	0.981471	0.971796	0.969123	0.944429
416	ADI1	0	0	0	0.0209013	0.038992	0.00892583	0.974241	0.955327	0.958414	0.923014	0.97344	0.961747	0.956946	0.927458
417	ADIG	0	0	0	0.0241078	0.0442005	0.0109359	0.933306	0.901497	0.902481	0.845336	0.913747	0.887245	0.892414	0.841445
418	ADIPOQ	0	1	0	0.0485541	0.192129	0.0397068	0.880636	0.828771	0.714114	0.649168	0.980893	0.971129	0.70263	0.655958
419	ADIPOR1	0	0	0	0.0143703	0.0285917	0.00522486	0.983489	0.969604	0.972627	0.945148	0.982924	0.974262	0.971439	0.948135
420	ADIPOR2	0	0	0	0.0162459	0.0316045	0.00623478	0.982638	0.967717	0.9713	0.942113	0.982085	0.972654	0.970089	0.945315
421	ADIRF	0	0	0	0.0242868	0.0444893	0.0110507	0.926497	0.893571	0.894258	0.834911	0.899663	0.870968	0.881557	0.82812
422	ADK	0	0	0	0.0149539	0.029132	0.00548192	0.983922	0.96909	0.973318	0.944704	0.983344	0.973676	0.972125	0.947606
423	ADM	0	0	0	0.0218078	0.0404701	0.00948439	0.969796	0.949624	0.951754	0.914369	0.968492	0.956261	0.949919	0.918951
424	ADM2	0	0	0	0.0226251	0.0418077	0.00999604	0.964175	0.941417	0.943598	0.901822	0.961852	0.947339	0.941152	0.906181
425	ADM5	0	0	0	0.0226705	0.0419479	0.0100348	0.961498	0.94076	0.939812	0.899811	0.9585	0.947329	0.936944	0.904434
426	ADNP	0	4	0	0.162198	0.999215	0.162192	0.736844	0.676673	0.00191465	0.00017007	0.983553	0.975688	0.0019755	0.000152075
427	ADNP2	0	0	0	0.0156004	0.0303784	0.00585646	0.981827	0.968482	0.970028	0.943574	0.981273	0.973472	0.968813	0.946827
428	ADO	0	0	0	0.0208821	0.0391286	0.00893914	0.972804	0.95545	0.956227	0.922385	0.971864	0.962313	0.95465	0.927035
429	ADORA1	0	0	0	0.0200788	0.0377807	0.00844583	0.977883	0.959034	0.963946	0.92844	0.977288	0.965015	0.96265	0.932426
430	ADORA2A	0	0	0	0.0175376	0.0337079	0.00696249	0.980324	0.965768	0.9677	0.938983	0.979776	0.97123	0.966469	0.942631
431	ADORA2B	0	0	0	0.020212	0.0378387	0.00850276	0.976362	0.958498	0.961623	0.928214	0.975719	0.964694	0.960256	0.932435
432	ADORA3	0	0	0	0.0191051	0.0359842	0.00783444	0.978883	0.962324	0.965477	0.934204	0.978329	0.968093	0.964204	0.938078
433	ADPGK	0	0	0	0.0201134	0.0377488	0.00845374	0.977193	0.958915	0.962901	0.92856	0.976585	0.964985	0.961566	0.932672
434	ADPRH	0	0	0	0.0214406	0.0398772	0.00925796	0.971963	0.952204	0.954976	0.918299	0.970922	0.958757	0.953328	0.922761
435	ADPRHL1	0	0	0	0.0206628	0.0386079	0.00878109	0.975201	0.956524	0.959862	0.924937	0.974474	0.962899	0.958434	0.929274
436	ADPRHL2	0	0	0	0.0215381	0.0400441	0.00931938	0.971622	0.951569	0.954465	0.917196	0.970548	0.958118	0.952799	0.921628
437	ADPRM	0	1	0	0.0431609	0.181843	0.0349653	0.897413	0.840191	0.763695	0.663863	0.982925	0.973294	0.753396	0.672097
438	ADRA1A	0	0	0	0.0155188	0.0299086	0.00576727	0.983254	0.968557	0.972261	0.944025	0.982689	0.973298	0.971068	0.947035
439	ADRA1B	0	0	0	0.0187848	0.0356016	0.00766589	0.979689	0.963245	0.966725	0.935237	0.979146	0.968895	0.965474	0.938982
440	ADRA1D	0	0	0	0.0171437	0.0327583	0.00669568	0.981989	0.966368	0.970284	0.940472	0.981438	0.971469	0.969069	0.943804
441	ADRA2A	0	0	0	0.0174143	0.0333404	0.00686896	0.982071	0.965946	0.970409	0.939651	0.981519	0.971094	0.969204	0.942948
442	ADRA2B	0	0	0	0.016419	0.0315001	0.00627858	0.982627	0.967477	0.971282	0.942262	0.982074	0.972385	0.970071	0.945419
443	ADRA2C	0	0	0	0.0159239	0.0309985	0.00604596	0.982357	0.968106	0.970855	0.942872	0.981807	0.973075	0.969651	0.946105
444	ADRB1	0	0	0	0.0174673	0.0334184	0.00689801	0.98198	0.965876	0.970269	0.93952	0.981427	0.971033	0.969054	0.942836
445	ADRB2	0	0	0	0.0186019	0.0354216	0.00757552	0.978701	0.963703	0.965198	0.935696	0.978143	0.969507	0.963923	0.9396
446	ADRB3	0	0	0	0.0186327	0.0352448	0.00756114	0.980043	0.963631	0.967267	0.936104	0.979497	0.969183	0.966031	0.939784
447	ADRBK1	0	0	0	0.012912	0.0263242	0.00448541	0.983869	0.970719	0.97323	0.946857	0.983292	0.975196	0.972034	0.949719
448	ADRBK2	0	0	0	0.0143169	0.0284985	0.00519588	0.983398	0.969658	0.972482	0.945223	0.98283	0.974326	0.971297	0.948225
449	ADRM1	0	0	0	0.0145592	0.0288721	0.00532127	0.982374	0.96943	0.97088	0.944929	0.981823	0.974289	0.969677	0.948051
450	ADSL	0	0	0	0.00644408	0.0134855	0.00144342	0.986493	0.973665	0.977444	0.952204	0.985993	0.977461	0.976356	0.954464
451	ADSS	0	1	0	0.052897	0.225369	0.0448109	0.888902	0.819543	0.73808	0.576541	0.981858	0.972438	0.727794	0.559847
452	ADSSL1	0	0	0	0.0127932	0.025128	0.00430383	0.984696	0.970794	0.974549	0.947584	0.984112	0.975087	0.973357	0.95025
453	ADTRP	0	1	0	0.0841372	0.318609	0.0752915	0.843535	0.762984	0.566156	0.370624	0.966636	0.953253	0.534618	0.355668
454	AEBP1	0	0	0	0.0050609	0.0107823	0.000961488	0.986678	0.974076	0.977726	0.952841	0.986197	0.977807	0.976666	0.955083
455	AEBP2	0	0	0	0.0129493	0.0262417	0.00448693	0.983634	0.970693	0.972859	0.946916	0.983067	0.975204	0.971666	0.949788
456	AEN	0	0	0	0.0210012	0.0391449	0.00898546	0.973658	0.954793	0.957525	0.92228	0.972806	0.961282	0.956023	0.926733
457	AES	0	0	0	0.0202287	0.0382005	0.00856207	0.973186	0.958435	0.95681	0.9267	0.972288	0.965346	0.955261	0.931443
458	AF196779.12	0	0	0	0.0167307	0.0325527	0.0065269	0.980502	0.967017	0.967984	0.940797	0.979956	0.972405	0.96675	0.944343
459	AFAP1	0	0	0	0.0167936	0.0319998	0.00647249	0.981895	0.966927	0.970135	0.941578	0.981338	0.972001	0.968919	0.944861
460	AFAP1L1	0	1	0	0.0372736	0.164045	0.0295417	0.905199	0.851211	0.783587	0.687037	0.983817	0.974419	0.774273	0.693776
461	AFAP1L2	0	0	0	0.0178741	0.0339965	0.00711926	0.981188	0.965161	0.969039	0.938508	0.980634	0.970478	0.96781	0.941939
462	AFF1	0	0	0	0.00770767	0.0161577	0.00196193	0.98566	0.973234	0.976096	0.95144	0.985106	0.977214	0.974945	0.953875
463	AFF2	0	0	0	0.00698805	0.0153062	0.00171948	0.985808	0.973501	0.976337	0.951701	0.985261	0.977426	0.975186	0.954139
464	AFF3	0	0	0	0.00602065	0.0134822	0.00135555	0.986073	0.973788	0.976771	0.952207	0.985552	0.977655	0.975652	0.95458
465	AFF4	0	0	0	0.00711147	0.0157456	0.00178645	0.985877	0.973458	0.976451	0.951584	0.985337	0.977375	0.975303	0.954006
466	AFG3L2	0	0	0	0.00590042	0.0126579	0.00126451	0.98663	0.973819	0.977648	0.952425	0.986133	0.977571	0.976581	0.954655
467	AFM	0	1	0	0.0483859	0.192732	0.0396071	0.881292	0.829036	0.715677	0.647046	0.980963	0.971372	0.704338	0.652341
468	AFMID	0	0	0	0.0200064	0.03751	0.00837986	0.977013	0.959323	0.962622	0.92937	0.976394	0.965413	0.961284	0.9335
469	AFP	0	0	0	0.0159229	0.0306292	0.00599611	0.983001	0.968108	0.971866	0.943322	0.982439	0.972934	0.970669	0.946394
470	AFTPH	0	0	0	0.0163064	0.0317258	0.00627144	0.980442	0.967622	0.967886	0.941957	0.979895	0.972953	0.966656	0.945481
471	AGA	0	0	0	0.0139216	0.0270647	0.00488898	0.984104	0.969983	0.973606	0.946334	0.983526	0.974443	0.97241	0.949115
472	AGAP1	0	0	0	0.00609728	0.0135529	0.00137723	0.986023	0.973762	0.97669	0.952179	0.985498	0.97764	0.975559	0.954568
473	AGAP2	0	1	0	0.0226802	0.128414	0.0170464	0.980572	0.940613	0.817599	0.726898	0.984892	0.976841	0.804849	0.728084
474	AGAP2-AS1	0	0	0	0.0200921	0.0378169	0.00845598	0.977889	0.959007	0.963955	0.928306	0.977295	0.964958	0.96266	0.932269
475	AGAP3	0	0	0	0.00795443	0.017384	0.00213656	0.985768	0.973143	0.976278	0.95104	0.98522	0.977114	0.975127	0.953492
476	AGAP4	0	0	0	0.0200479	0.0375668	0.00840322	0.976809	0.959155	0.96231	0.929168	0.976186	0.96527	0.960959	0.933325
477	AGAP5	0	0	0	0.0199287	0.0374118	0.00833736	0.977426	0.959622	0.963256	0.929785	0.976824	0.965675	0.96194	0.933826
478	AGAP6	0	0	0	0.0246922	0.0451333	0.0113103	0.913622	0.879479	0.878756	0.816793	0.868267	0.836764	0.860905	0.804583
479	AGAP7	0	0	0	0.0199115	0.0372442	0.00830651	0.976178	0.959679	0.961347	0.930305	0.975523	0.965919	0.959968	0.934554
480	AGAP8	0	0	0	0.0199016	0.0372474	0.00830345	0.976598	0.95971	0.961984	0.930289	0.975966	0.965886	0.960628	0.934495
481	AGBL1	0	0	0	0.0138839	0.0267476	0.00483681	0.983783	0.970009	0.973092	0.946555	0.983208	0.974522	0.971898	0.949362
482	AGBL2	0	0	0	0.0159997	0.0308797	0.00605519	0.983189	0.968023	0.972159	0.943011	0.982622	0.972812	0.970964	0.94608
483	AGBL3	0	0	0	0.0159881	0.030952	0.00606107	0.983356	0.968035	0.972417	0.942939	0.982789	0.972799	0.971225	0.945945
484	AGBL4	0	0	0	0.0179983	0.0342678	0.00720055	0.981281	0.964935	0.969189	0.938	0.980727	0.97023	0.96796	0.941489
485	AGBL5	0	0	0	0.0141607	0.027731	0.00504859	0.984317	0.96979	0.973942	0.945852	0.983732	0.974245	0.972743	0.94863
486	AGER	0	0	0	0.0247244	0.0451913	0.0113321	0.913222	0.878823	0.878362	0.815796	0.867298	0.834657	0.860351	0.803194
487	AGFG1	0	0	0	0.0183338	0.0351453	0.00744174	0.977685	0.964276	0.963649	0.9363	0.977087	0.970232	0.962344	0.940301
488	AGFG2	0	0	0	0.0218058	0.0405055	0.00948899	0.970746	0.949646	0.953151	0.914178	0.969568	0.956117	0.951399	0.918552
489	AGGF1	0	0	0	0.0129586	0.0254526	0.00439322	0.98467	0.970686	0.974506	0.947391	0.984082	0.974987	0.973308	0.950064
490	AGK	0	0	0	0.0187583	0.0354847	0.00763978	0.979987	0.963303	0.967183	0.935552	0.979439	0.968876	0.965942	0.939225
491	AGL	0	0	0	0.0040618	0.00847326	0.00063858	0.986734	0.974287	0.977816	0.953215	0.986267	0.978038	0.976761	0.955496
492	AGMAT	0	0	0	0.0143115	0.027924	0.00512075	0.984134	0.969664	0.973656	0.945683	0.983557	0.97415	0.972458	0.948496
493	AGMO	0	1	0	0.0534436	0.226993	0.0453309	0.88311	0.818499	0.720963	0.571958	0.981256	0.972571	0.710482	0.5651
494	AGO1	0	0	0	0.0125374	0.0260604	0.00433857	0.984488	0.97095	0.974215	0.947021	0.983901	0.975319	0.973019	0.949805
495	AGO2	1	0	0	0.172473	0.0821969	0.0626206	0.750795	0.66612	0.86298	0.778954	0.74173	0.692409	0.972085	0.948266
496	AGO3	0	0	0	0.0129332	0.0266653	0.00453297	0.984235	0.970703	0.973809	0.946621	0.983653	0.975131	0.972609	0.949434
497	AGO4	0	0	0	0.0128802	0.0263553	0.00447934	0.983988	0.970736	0.973423	0.946833	0.983413	0.975197	0.972229	0.949686
498	AGPAT1	0	0	0	0.0220293	0.0410669	0.00965793	0.964524	0.947797	0.944102	0.9096	0.962289	0.955423	0.941704	0.914719
499	AGPAT2	0	0	0	0.0123286	0.0241894	0.00405245	0.984777	0.97108	0.974676	0.948089	0.984193	0.975338	0.973488	0.950718
500	AGPAT3	0	0	0	0.00951872	0.0202405	0.00282092	0.985169	0.972528	0.975309	0.949952	0.984593	0.976641	0.974127	0.95254
501	AGPAT4	0	0	0	0.0136738	0.0270689	0.00481271	0.984567	0.970147	0.974345	0.946328	0.983979	0.974544	0.973149	0.94905
502	AGPAT5	0	0	0	0.0129128	0.0250937	0.00433514	0.984402	0.970717	0.97408	0.947613	0.983818	0.975059	0.972883	0.95032
503	AGPS	1	0	0	0.0638648	0.0215458	0.0122223	0.860583	0.79555	0.976619	0.94941	0.826404	0.784733	0.976361	0.955155
504	AGR2	0	0	0	0.0228272	0.0421565	0.0101264	0.962988	0.938345	0.941909	0.896904	0.960373	0.943769	0.939293	0.900882
505	AGR3	0	0	0	0.0227263	0.0419376	0.0100544	0.962177	0.939832	0.94079	0.899952	0.959375	0.945699	0.93802	0.90439
506	AGRN	0	1	0	0.0044417	0.0384188	0.00209278	0.986842	0.974209	0.974947	0.925704	0.986411	0.978231	0.973078	0.787396
507	AGRP	0	0	0	0.0237289	0.0435983	0.0106952	0.945046	0.91508	0.917328	0.863631	0.934567	0.911845	0.91083	0.863631
508	AGT	0	0	0	0.0153981	0.0296766	0.00569719	0.983281	0.968666	0.972301	0.944226	0.982717	0.973391	0.971109	0.947223
509	AGTPBP1	0	0	0	0.0135834	0.0270264	0.00477931	0.984129	0.970222	0.973648	0.946365	0.983552	0.974697	0.972451	0.949174
510	AGTR1	0	0	0	0.0202849	0.0379913	0.00855176	0.976437	0.958206	0.961738	0.927603	0.975798	0.964418	0.960378	0.931771
511	AGTR2	0	0	0	0.0201961	0.0378128	0.00849315	0.976364	0.958565	0.961626	0.928327	0.975721	0.964773	0.960259	0.932521
512	AGTRAP	0	0	0	0.0227308	0.042008	0.0100669	0.962018	0.939736	0.940562	0.899022	0.959173	0.945798	0.937767	0.903358
513	AGXT	0	0	0	0.0105071	0.0209588	0.00316383	0.985462	0.972067	0.975773	0.949647	0.984894	0.976134	0.974606	0.952136
514	AGXT2	0	0	0	0.0143273	0.0277484	0.00510307	0.983856	0.969644	0.973207	0.945838	0.983279	0.974193	0.972012	0.948678
515	AHCTF1	0	0	0	0.00616719	0.013382	0.00137769	0.985861	0.973737	0.976425	0.952229	0.98532	0.977647	0.975275	0.954617
516	AHCY	0	0	0	0.0102139	0.0207694	0.00306391	0.985728	0.972193	0.976212	0.949743	0.985181	0.976213	0.975057	0.952184
517	AHCYL1	0	0	0	0.00775633	0.0172594	0.00207649	0.985863	0.973223	0.976428	0.951087	0.985322	0.977159	0.975278	0.953524
518	AHCYL2	0	0	0	0.00786854	0.0172257	0.00210072	0.9857	0.973177	0.976163	0.951096	0.985148	0.977149	0.975008	0.953542
519	AHDC1	0	1	0	0.045062	0.203242	0.037478	0.89122	0.836808	0.745427	0.625053	0.982159	0.9742	0.735328	0.61763
520	AHI1	0	0	0	0.0121155	0.0239163	0.00395758	0.984961	0.971201	0.974978	0.948249	0.984384	0.975419	0.973784	0.950845
521	AHNAK	2	0	0	0.826082	0.215674	0.213141	0.157671	0.0560982	0.758153	0.599579	0.134163	0.0476772	0.97393	0.953828
522	AHNAK2	0	0	0	0.00517388	0.00872219	0.000820129	0.985789	0.974041	0.976308	0.95318	0.985243	0.977948	0.975159	0.955508
523	AHR	0	0	0	0.0126807	0.0255639	0.00432314	0.983486	0.970865	0.972622	0.947309	0.982921	0.975363	0.971433	0.950205
524	AHRR	0	0	0	0.0155364	0.0300013	0.00578536	0.983346	0.968537	0.972401	0.94394	0.982778	0.973259	0.971209	0.946956
525	AHSA1	0	0	0	0.015255	0.0300828	0.00570405	0.981849	0.968823	0.970064	0.94387	0.981294	0.973777	0.968846	0.947081
526	AHSA2	0	0	0	0.0235794	0.0433298	0.0105957	0.946744	0.919239	0.919602	0.870197	0.937327	0.918591	0.913663	0.871995
527	AHSG	0	0	0	0.0224375	0.0414834	0.00987537	0.965449	0.943668	0.945442	0.905482	0.963425	0.95	0.943141	0.910063
528	AHSP	0	0	0	0.0234498	0.0431335	0.0105154	0.950888	0.923237	0.925161	0.875266	0.943824	0.924243	0.920194	0.877541
529	AICDA	0	0	0	0.0200059	0.0375933	0.00839189	0.97765	0.959325	0.963595	0.929064	0.977051	0.965301	0.962286	0.933133
530	AIDA	0	0	0	0.0221443	0.0410573	0.00969978	0.9688	0.946756	0.950302	0.909739	0.967357	0.953108	0.948381	0.914027
531	AIF1	0	0	0	0.0241826	0.0443236	0.0109842	0.931153	0.898202	0.899892	0.840754	0.909605	0.880725	0.889073	0.835434
532	AIF1L	0	0	0	0.0227587	0.0420292	0.0100808	0.963116	0.939296	0.942084	0.898833	0.960525	0.944922	0.939486	0.902913
533	AIFM1	1	0	0	0.120289	0.0475137	0.0333819	0.800947	0.727571	0.966373	0.804329	0.788521	0.741473	0.974656	0.953262
534	AIFM2	0	0	0	0.0201418	0.0377474	0.00846383	0.976753	0.958783	0.962224	0.928569	0.97613	0.964928	0.960872	0.932749
535	AIFM3	0	1	0	0.0370937	0.160849	0.0292426	0.904205	0.851409	0.781051	0.690501	0.9837	0.97428	0.771632	0.698444
536	AIG1	0	0	0	0.0221503	0.0410372	0.00969897	0.968163	0.946691	0.949384	0.909868	0.966626	0.95317	0.947373	0.914401
537	AIM1	0	0	0	0.00746637	0.0152957	0.00182575	0.986251	0.973318	0.97706	0.951713	0.985739	0.977179	0.975952	0.954033
538	AIM1L	0	0	0	0.0107007	0.0215943	0.00328796	0.985589	0.971967	0.975978	0.949383	0.98503	0.976014	0.974827	0.951857
539	AIM2	0	0	0	0.0228466	0.0421803	0.0101374	0.962532	0.938011	0.941277	0.896575	0.959816	0.943472	0.938583	0.900499
540	AIMP1	0	0	0	0.0207849	0.038777	0.00885102	0.974417	0.955997	0.958673	0.92414	0.973632	0.962401	0.957214	0.92852
541	AIMP2	0	0	0	0.0219043	0.0405912	0.00953887	0.968757	0.948804	0.950246	0.913383	0.967313	0.955469	0.948321	0.918078
542	AIP	0	0	0	0.0117887	0.0236821	0.00383513	0.984821	0.971396	0.974748	0.948374	0.98424	0.975631	0.973562	0.951027
543	AIPL1	0	0	0	0.011272	0.0224139	0.00354003	0.98527	0.97168	0.975468	0.949006	0.984694	0.975802	0.97429	0.951538
544	AIRE	0	0	0	0.00763817	0.0156357	0.00189647	0.986222	0.97326	0.97701	0.951608	0.985704	0.977124	0.9759	0.953919
545	AJAP1	0	0	0	0.020581	0.038708	0.0087659	0.970885	0.956906	0.953354	0.924459	0.969726	0.96419	0.951614	0.929392
546	AJUBA	0	0	0	0.0129266	0.0261073	0.00446365	0.983971	0.970709	0.973395	0.946987	0.983396	0.97516	0.972202	0.949824
547	AK1	0	0	0	0.0169122	0.0323807	0.006565	0.982189	0.966755	0.970593	0.941042	0.981637	0.971788	0.969387	0.944293
548	AK2	0	0	0	0.0164005	0.0314348	0.00626348	0.982563	0.9675	0.971182	0.942331	0.982013	0.972422	0.969973	0.94551
549	AK3	0	0	0	0.0159165	0.0303636	0.00595814	0.982412	0.968116	0.970944	0.943593	0.981863	0.973023	0.969737	0.946726
550	AK4	0	0	0	0.0189783	0.0359252	0.00778092	0.979346	0.962718	0.966193	0.934359	0.978806	0.968426	0.964938	0.938188
551	AK5	0	0	0	0.0134219	0.0265745	0.00467306	0.984761	0.970342	0.974651	0.946679	0.984177	0.974665	0.973464	0.949349
552	AK7	0	0	0	0.0113392	0.0226048	0.00358103	0.985299	0.971649	0.975517	0.948923	0.984727	0.975763	0.974341	0.951447
553	AK8	0	0	0	0.0155523	0.0300574	0.00579802	0.983384	0.968525	0.972462	0.943893	0.982816	0.973229	0.971271	0.946901
554	AK9	0	0	0	0.0102235	0.0208856	0.00307922	0.98583	0.97219	0.97637	0.949693	0.985282	0.976191	0.975221	0.952111
555	AKAP1	0	0	0	0.0168196	0.0325344	0.00655467	0.980712	0.966882	0.968309	0.940835	0.980167	0.972238	0.967074	0.944331
556	AKAP10	0	0	0	0.0185617	0.0352394	0.00753539	0.98019	0.963801	0.96749	0.936118	0.979645	0.969336	0.966261	0.939782
557	AKAP11	0	0	0	0.012022	0.0243371	0.00398029	0.983795	0.97126	0.973109	0.948008	0.98322	0.97569	0.971915	0.950824
558	AKAP12	2	0	0	0.768264	0.296334	0.290496	0.105239	0.082948	0.571329	0.414773	0.10092	0.108917	0.970607	0.946165
559	AKAP13	0	0	0	0.00427376	0.00930125	0.000725277	0.986283	0.974237	0.977109	0.953096	0.985771	0.97807	0.976008	0.955428
560	AKAP14	0	0	0	0.0214332	0.0399953	0.00927297	0.96869	0.952245	0.950153	0.917451	0.967239	0.959586	0.94822	0.922525
561	AKAP17A	0	0	0	0.0189339	0.035874	0.00775779	0.977629	0.96285	0.963567	0.934525	0.977032	0.968884	0.962258	0.938614
562	AKAP2	0	0	0	0.0165937	0.0317823	0.00637554	0.982425	0.967209	0.970964	0.94187	0.981875	0.972191	0.969756	0.945097
563	AKAP3	0	0	0	0.0204173	0.0382232	0.00863429	0.975788	0.9576	0.960763	0.92661	0.975102	0.963923	0.959367	0.930862
564	AKAP4	0	0	0	0.0181934	0.0348434	0.00734979	0.977503	0.964564	0.963374	0.936915	0.9769	0.970519	0.962057	0.940956
565	AKAP5	0	0	0	0.0222828	0.0413701	0.00979963	0.963448	0.945448	0.942551	0.906722	0.960925	0.952772	0.939991	0.911657
566	AKAP6	0	0	0	0.00819754	0.017343	0.00219191	0.985277	0.973059	0.975481	0.951058	0.984702	0.977106	0.974301	0.953541
567	AKAP7	0	0	0	0.0214335	0.0398639	0.00925334	0.971979	0.952236	0.954999	0.918369	0.970939	0.958793	0.953352	0.922857
568	AKAP8	0	0	0	0.0187001	0.0355123	0.00762318	0.977378	0.963474	0.963182	0.935493	0.976773	0.969495	0.961862	0.93956
569	AKAP8L	0	0	0	0.0190355	0.0359765	0.00780863	0.979505	0.962559	0.966442	0.934233	0.978963	0.968201	0.965188	0.937993
570	AKAP9	0	1	0	0.00784558	0.0527459	0.00429227	0.986565	0.973182	0.955637	0.800648	0.986222	0.977959	0.863072	0.780462
571	AKIP1	0	0	0	0.022814	0.0420954	0.0101119	0.961738	0.938541	0.940154	0.897778	0.958817	0.944157	0.937324	0.901939
572	AKIRIN1	0	0	0	0.0204617	0.0384504	0.0086841	0.972034	0.95742	0.955083	0.92558	0.971004	0.964522	0.95344	0.930452
573	AKIRIN2	0	0	0	0.0183105	0.0350571	0.0074211	0.977807	0.964344	0.963834	0.936505	0.977213	0.97025	0.962534	0.940455
574	AKNA	0	0	0	0.0149999	0.0289947	0.00547869	0.98356	0.969052	0.972739	0.944827	0.982991	0.973692	0.971548	0.947759
575	AKNAD1	0	0	0	0.0185196	0.0350149	0.00748855	0.98004	0.963885	0.967263	0.936592	0.979494	0.969434	0.966027	0.940243
576	AKR1A1	0	0	0	0.020485	0.0382926	0.00866925	0.975544	0.957317	0.960395	0.926314	0.974846	0.963668	0.958986	0.930603
577	AKR1B1	0	0	0	0.0214769	0.0399468	0.00928195	0.971942	0.951941	0.954943	0.917818	0.970898	0.958485	0.953293	0.922294
578	AKR1B10	0	0	0	0.021413	0.0398123	0.00923794	0.971794	0.952381	0.954732	0.918715	0.97074	0.95897	0.953071	0.923258
579	AKR1B15	0	0	0	0.0221146	0.0409325	0.0096696	0.967497	0.94706	0.948427	0.910743	0.965827	0.953691	0.946334	0.915373
580	AKR1C1	0	0	0	0.0200881	0.0375425	0.00841417	0.975941	0.959026	0.96099	0.929267	0.975264	0.965241	0.959604	0.933539
581	AKR1C2	0	1	0	0.055646	0.205561	0.0460229	0.859825	0.812751	0.639473	0.620466	0.975686	0.965292	0.618179	0.639505
582	AKR1C3	0	0	0	0.0195382	0.0365901	0.00807675	0.977162	0.960947	0.962854	0.932366	0.976552	0.966984	0.961517	0.936517
583	AKR1C4	0	0	0	0.02022	0.0377876	0.00849813	0.975741	0.958467	0.960691	0.928414	0.975052	0.96475	0.959294	0.932729
584	AKR1CL1	0	0	0	0.0239681	0.0439619	0.0108444	0.936427	0.906922	0.906191	0.852819	0.919509	0.898384	0.897096	0.850922
585	AKR1D1	0	0	0	0.0202686	0.0379471	0.00853931	0.976333	0.958269	0.961582	0.927809	0.975691	0.964501	0.960215	0.931967
586	AKR1E2	0	0	0	0.0200616	0.0375718	0.00840891	0.976633	0.95911	0.96204	0.929134	0.976006	0.965248	0.960683	0.933337
587	AKR7A2	0	0	0	0.0212778	0.0395785	0.00915263	0.972245	0.953179	0.955389	0.91997	0.971241	0.959801	0.953767	0.924516
588	AKR7A3	0	0	0	0.0219751	0.0407352	0.00958723	0.968958	0.948219	0.950531	0.912255	0.967536	0.954794	0.948625	0.916819
589	AKR7L	0	0	0	0.0235524	0.0433104	0.0105823	0.94931	0.920249	0.923075	0.870829	0.941431	0.919549	0.917727	0.872359
590	AKT1	0	0	0	0.0133621	0.0271174	0.00472155	0.983706	0.97039	0.972973	0.946278	0.983136	0.974932	0.97178	0.949207
591	AKT1S1	0	0	0	0.0226416	0.0418622	0.0100106	0.963861	0.941194	0.943146	0.901126	0.961448	0.947198	0.940645	0.905442
592	AKT2	0	0	0	0.014548	0.0288316	0.00531248	0.983324	0.969446	0.972367	0.944957	0.982758	0.974146	0.971174	0.947956
593	AKT3	0	0	0	0.0146766	0.0293982	0.00542652	0.982958	0.969327	0.971797	0.944508	0.982397	0.974118	0.970601	0.947583
594	AKTIP	0	0	0	0.0167763	0.0324015	0.00652179	0.981773	0.966949	0.969946	0.941016	0.98122	0.972086	0.96873	0.944354
595	AL021546.6	0	0	0	0.0220074	0.0407926	0.00960807	0.968837	0.947925	0.950352	0.911783	0.967396	0.954516	0.948434	0.916381
596	AL022328.1	0	0	0	0.0246705	0.045106	0.0112976	0.9143	0.879868	0.879601	0.817204	0.87016	0.837702	0.861998	0.805154
597	AL035406.1	0	0	0	0.0249656	0.0455794	0.0114881	0.907193	0.87213	0.87176	0.807942	0.850393	0.815262	0.850937	0.792062
598	AL035588.1	0	0	0	0.0248779	0.0454416	0.0114319	0.909159	0.874556	0.873958	0.810685	0.856276	0.82334	0.854202	0.796116
599	AL049747.1	0	0	0	0.0229917	0.0423972	0.0102261	0.960043	0.935362	0.937749	0.892883	0.956604	0.940267	0.934649	0.8968
600	AL049829.1	0	0	0	0.0235197	0.0432755	0.0105643	0.948963	0.921203	0.922609	0.871882	0.940872	0.921442	0.917174	0.873468
601	AL121963.1	0	0	0	0.0190545	0.0358468	0.00779663	0.978666	0.962498	0.965143	0.934597	0.978104	0.968266	0.963867	0.938487
602	AL133373.1	0	0	0	0.0237687	0.0436544	0.0107193	0.943351	0.913686	0.915125	0.861834	0.9317	0.909134	0.908144	0.861525
603	AL136376.1	0	0	0	0.0243103	0.0445338	0.0110669	0.92673	0.892363	0.89454	0.832874	0.900181	0.868049	0.881931	0.825428
604	AL139147.1	0	0	0	0.0250401	0.045697	0.0115361	0.906036	0.87068	0.870551	0.806343	0.846916	0.810638	0.849073	0.789615
605	AL161645.2	0	0	0	0.0249784	0.045598	0.0114961	0.907126	0.872054	0.871685	0.807849	0.850181	0.815012	0.850829	0.791928
606	AL161784.1	0	0	0	0.0247165	0.0451851	0.011328	0.913679	0.878955	0.878822	0.815879	0.868427	0.83543	0.860997	0.803427
607	AL162424.1	0	0	0	0.0249913	0.0456186	0.0115044	0.906992	0.8716	0.871535	0.807382	0.849754	0.813749	0.850612	0.791254
608	AL163636.6	0	0	0	0.0244815	0.0448038	0.011176	0.917867	0.884483	0.883979	0.822797	0.87945	0.849496	0.86767	0.812424
609	AL358113.1	0	0	0	0.0250089	0.0456457	0.0115157	0.90638	0.871142	0.870856	0.806817	0.847802	0.812208	0.849516	0.790438
610	AL359736.1	0	0	0	0.0212408	0.0396376	0.0091478	0.971603	0.953394	0.954436	0.919709	0.970527	0.960199	0.952768	0.924332
611	AL360181.1	0	0	0	0.0248758	0.0454335	0.0114298	0.90973	0.874771	0.8746	0.811132	0.858	0.822887	0.85512	0.796624
612	AL441883.1	0	0	0	0.023769	0.0436573	0.0107198	0.942785	0.913659	0.914356	0.861566	0.930735	0.909684	0.907235	0.861662
613	AL583828.1	0	0	0	0.0238983	0.0438633	0.0108019	0.93992	0.908943	0.910695	0.855619	0.92584	0.901734	0.902671	0.854141
614	AL589765.1	0	0	0	0.0248654	0.0454215	0.0114238	0.910417	0.87534	0.875514	0.811577	0.860046	0.824684	0.856222	0.797004
615	AL590483.1	0	0	0	0.024012	0.0440463	0.0108746	0.9364	0.905132	0.906156	0.850343	0.919457	0.894937	0.897051	0.847619
616	AL590714.1	0	0	0	0.0247842	0.0452916	0.0113714	0.911875	0.877891	0.877092	0.81453	0.864123	0.832286	0.858561	0.801423
617	AL603965.1	0	0	0	0.0250418	0.0456999	0.0115372	0.905828	0.870369	0.870321	0.805866	0.846244	0.809575	0.848738	0.7892
618	AL627171.2	0	0	0	0.0249121	0.0454922	0.0114533	0.908644	0.873687	0.873453	0.809782	0.854903	0.820112	0.85348	0.7947
619	AL645608.1	0	0	0	0.0242487	0.0444202	0.0110251	0.927533	0.895524	0.895511	0.837545	0.901948	0.875375	0.88322	0.831726
620	AL645922.1	0	0	0	0.0248939	0.0454634	0.0114416	0.909286	0.874123	0.874101	0.810145	0.856663	0.821048	0.854407	0.795089
621	ALAD	0	0	0	0.0106535	0.0214921	0.00326351	0.985596	0.971999	0.975989	0.949438	0.985037	0.976038	0.974838	0.951904
622	ALAS1	1	0	0	0.0378199	0.0195924	0.00827409	0.862804	0.850313	0.976691	0.950248	0.827602	0.797829	0.976383	0.95459
623	ALAS2	0	0	0	0.00511913	0.0118037	0.00104712	0.986334	0.97406	0.977191	0.952622	0.985824	0.977878	0.976093	0.954955
624	ALB	0	0	0	0.0127405	0.0254702	0.00432983	0.98399	0.97083	0.973426	0.947375	0.983415	0.975255	0.972233	0.950188
625	ALCAM	0	0	0	0.0177699	0.0340852	0.00709555	0.97932	0.965333	0.966152	0.938303	0.978779	0.971026	0.964897	0.942126
626	ALDH16A1	0	0	0	0.00931842	0.0187314	0.00261052	0.985792	0.972619	0.976313	0.950611	0.985245	0.976595	0.975163	0.952996
627	ALDH18A1	0	0	0	0.00760333	0.01596	0.0019192	0.98637	0.973272	0.97725	0.951497	0.985862	0.977101	0.976152	0.953815
628	ALDH1A1	0	0	0	0.0116715	0.0239123	0.00382786	0.984258	0.97146	0.973844	0.94825	0.983674	0.975801	0.972645	0.951011
629	ALDH1A2	1	0	0	0.148291	0.0674232	0.0496062	0.773539	0.694732	0.869471	0.789363	0.762235	0.714884	0.97331	0.950455
630	ALDH1A3	0	0	0	0.0124726	0.0249913	0.00419169	0.984998	0.970989	0.975033	0.947661	0.984421	0.97523	0.973844	0.95031
631	ALDH1B1	0	0	0	0.0128253	0.0251551	0.00431671	0.984663	0.970775	0.974495	0.947565	0.984076	0.975071	0.973296	0.950235
632	ALDH1L1	0	0	0	0.00740048	0.0152988	0.00181135	0.986316	0.973343	0.977161	0.951711	0.985805	0.977187	0.97606	0.954022
633	ALDH1L2	0	0	0	0.00902772	0.0185263	0.00251585	0.98603	0.972743	0.976702	0.950674	0.985505	0.97666	0.975571	0.953035
634	ALDH2	0	0	0	0.0118408	0.0236482	0.00384621	0.985249	0.971367	0.975433	0.948388	0.984674	0.975523	0.974255	0.950948
635	ALDH3A1	0	1	0	0.0244264	0.122194	0.0180196	0.98214	0.886992	0.824561	0.735088	0.985091	0.976261	0.81045	0.735744
636	ALDH3A2	0	0	0	0.0113156	0.0225957	0.00357332	0.985333	0.971658	0.975572	0.948925	0.984761	0.975769	0.974398	0.951446
637	ALDH3B1	0	0	0	0.0218841	0.0406357	0.00953803	0.970364	0.948963	0.952592	0.913036	0.969148	0.955364	0.950817	0.917373
638	ALDH3B2	0	0	0	0.013183	0.0258057	0.00450454	0.984531	0.970512	0.974285	0.947164	0.983943	0.974868	0.973086	0.949881
639	ALDH4A1	0	0	0	0.0100824	0.020217	0.00296816	0.985626	0.972268	0.976039	0.94996	0.985067	0.976297	0.974886	0.952435
640	ALDH5A1	0	1	0	0.023051	0.116886	0.0167964	0.98321	0.934219	0.831943	0.741014	0.985235	0.976397	0.815776	0.740052
641	ALDH6A1	0	1	0	0.0228559	0.115868	0.0166111	0.983429	0.937916	0.83321	0.742739	0.985284	0.976399	0.817407	0.741612
642	ALDH7A1	0	0	0	0.00924284	0.018737	0.00259204	0.985903	0.972642	0.976496	0.950606	0.985366	0.976607	0.975343	0.952983
643	ALDH8A1	0	0	0	0.0146703	0.028505	0.00530943	0.983887	0.969333	0.973258	0.945216	0.983309	0.97391	0.972064	0.948087
644	ALDH9A1	0	0	0	0.0113067	0.0223931	0.00354732	0.985207	0.971664	0.975366	0.949019	0.984631	0.975798	0.974189	0.95156
645	ALDOA	0	0	0	0.00958348	0.0193508	0.00274405	0.98579	0.972497	0.976309	0.950362	0.985243	0.976485	0.97516	0.952761
646	ALDOB	1	0	0	0.127229	0.0550986	0.0390019	0.791689	0.718994	0.954479	0.79858	0.779111	0.736709	0.974163	0.951914
647	ALDOC	0	0	0	0.00965428	0.0196953	0.00279926	0.985783	0.972463	0.976301	0.950225	0.985238	0.97646	0.97515	0.95263
648	ALG1	0	0	0	0.0130401	0.0252652	0.00439429	0.984267	0.970613	0.973859	0.947517	0.983683	0.974998	0.97266	0.950218
649	ALG10	0	0	0	0.0190062	0.0358331	0.00777753	0.979165	0.962631	0.965911	0.93464	0.978622	0.968336	0.964647	0.938453
650	ALG10B	0	0	0	0.0185705	0.0349702	0.00750001	0.979278	0.963782	0.966087	0.936667	0.978737	0.969422	0.96483	0.940402
651	ALG11	0	0	0	0.0139616	0.0271918	0.00491762	0.984163	0.969948	0.973703	0.946221	0.983586	0.974418	0.972503	0.949014
652	ALG12	0	0	0	0.013019	0.0255051	0.00441784	0.984589	0.97063	0.97438	0.94735	0.984001	0.974959	0.973182	0.950049
653	ALG13	1	0	0	0.134177	0.0527392	0.0382891	0.789416	0.712116	0.952571	0.800746	0.776708	0.726226	0.974095	0.952993
654	ALG14	0	0	0	0.0191001	0.0360141	0.007837	0.979117	0.962344	0.965834	0.934131	0.97857	0.968069	0.964565	0.937934
655	ALG1L	0	0	0	0.0236133	0.0433553	0.0106128	0.943475	0.918429	0.915287	0.869491	0.93191	0.91771	0.908343	0.871517
656	ALG2	0	0	0	0.0123024	0.0242444	0.00405145	0.984892	0.971098	0.974868	0.948066	0.984311	0.975334	0.973677	0.950681
657	ALG3	0	0	0	0.0112975	0.0223932	0.00354476	0.985222	0.971667	0.97539	0.949017	0.984646	0.975799	0.974209	0.951555
658	ALG5	0	0	0	0.0143673	0.028256	0.00518102	0.983435	0.969609	0.972541	0.94542	0.982868	0.97426	0.971354	0.948375
659	ALG6	0	0	0	0.0132215	0.0261265	0.00455607	0.984749	0.970487	0.974634	0.946977	0.984166	0.974803	0.973444	0.949655
660	ALG8	0	0	0	0.0122907	0.0243333	0.00405877	0.984987	0.971105	0.975018	0.948012	0.984412	0.975326	0.973827	0.950628
661	ALG9	0	0	0	0.0160508	0.0309475	0.00608123	0.983104	0.967951	0.97203	0.942945	0.982542	0.972777	0.970836	0.946002
662	ALK	1	0	0	0.0518435	0.0172726	0.00894404	0.890764	0.822304	0.977523	0.951086	0.836313	0.791167	0.976701	0.955321
663	ALKBH1	0	0	0	0.0205085	0.038336	0.00868428	0.975515	0.957224	0.960347	0.926102	0.974815	0.963545	0.95894	0.930429
664	ALKBH2	0	0	0	0.0222238	0.0411628	0.00974576	0.96775	0.945989	0.948797	0.908665	0.966147	0.952421	0.946748	0.913136
665	ALKBH3	0	0	0	0.0192992	0.0363316	0.00795381	0.97863	0.961729	0.965088	0.933143	0.978066	0.967548	0.96381	0.937059
666	ALKBH4	0	0	0	0.0209803	0.039165	0.00898077	0.973508	0.954925	0.957296	0.92218	0.972645	0.961477	0.955784	0.926637
667	ALKBH5	0	0	0	0.0211335	0.0396608	0.00911144	0.970028	0.954002	0.952098	0.919577	0.968757	0.961452	0.950286	0.924434
668	ALKBH6	0	0	0	0.0210762	0.0393505	0.00904388	0.973613	0.954327	0.957455	0.921183	0.972758	0.960829	0.955949	0.925599
669	ALKBH7	0	0	0	0.0215803	0.0401022	0.00934385	0.971322	0.951275	0.954006	0.916774	0.970216	0.957841	0.952325	0.921276
670	ALKBH8	0	0	0	0.0171748	0.0328377	0.00671727	0.982037	0.966321	0.970355	0.940362	0.981483	0.971424	0.969145	0.943671
671	ALLC	0	0	0	0.0161496	0.0310196	0.00612371	0.982826	0.967823	0.971589	0.942849	0.982266	0.972693	0.970381	0.945959
672	ALMS1	0	0	0	0.00592431	0.0117367	0.00119321	0.986348	0.973808	0.977216	0.952634	0.98584	0.977635	0.976118	0.954911
673	ALOX12	0	0	0	0.0123443	0.0245377	0.00409912	0.985058	0.971063	0.975126	0.947896	0.984482	0.975281	0.973944	0.950506
674	ALOX12B	0	0	0	0.00730953	0.0152839	0.00178966	0.986385	0.973377	0.977278	0.951718	0.985879	0.977199	0.976179	0.954014
675	ALOX15	0	0	0	0.0146434	0.028395	0.00528655	0.983806	0.969353	0.973127	0.945305	0.983231	0.973941	0.971933	0.9482
676	ALOX15B	1	0	0	0.0987552	0.0411883	0.0270006	0.818122	0.746814	0.973269	0.908457	0.804601	0.762198	0.975479	0.953226
677	ALOX5	0	0	0	0.00684623	0.0143266	0.00160151	0.98645	0.973538	0.977374	0.951981	0.985942	0.977339	0.976278	0.954266
678	ALOX5AP	0	0	0	0.0224068	0.0414932	0.00986525	0.966573	0.944054	0.947063	0.905366	0.964734	0.950329	0.944871	0.909727
679	ALOXE3	0	0	0	0.00721126	0.014845	0.00172748	0.98632	0.973412	0.977165	0.951847	0.985808	0.977252	0.976066	0.954152
680	ALPI	0	1	0	0.0119975	0.0739289	0.00754509	0.986125	0.971274	0.865272	0.784113	0.986036	0.977563	0.841569	0.769366
681	ALPK1	0	0	0	0.0165864	0.0317131	0.00636361	0.982301	0.96722	0.970766	0.941974	0.981749	0.972224	0.969558	0.94521
682	ALPK2	0	0	0	0.0134824	0.0264148	0.00467165	0.98448	0.970295	0.974204	0.946794	0.983892	0.974682	0.973008	0.949505
683	ALPK3	0	0	0	0.0113326	0.0225325	0.00357078	0.98526	0.971651	0.975449	0.948946	0.984682	0.975774	0.974271	0.95149
684	ALPL	1	0	0	0.0450744	0.0213094	0.00994927	0.867042	0.836689	0.976839	0.949518	0.828561	0.796035	0.976446	0.954544
685	ALPP	0	0	0	0.00536513	0.0111081	0.00104041	0.986589	0.97399	0.977588	0.952766	0.986095	0.977747	0.976519	0.955036
686	ALPPL2	0	0	0	0.00596704	0.0123925	0.00125585	0.986517	0.973801	0.977483	0.952468	0.986021	0.977581	0.9764	0.954739
687	ALS2	1	0	0	0.0736221	0.0293504	0.017359	0.860281	0.776817	0.976611	0.944548	0.826163	0.781129	0.976358	0.954233
688	ALS2CL	0	0	0	0.0147819	0.028655	0.00536449	0.983752	0.969243	0.973043	0.945103	0.983179	0.973836	0.971849	0.947994
689	ALS2CR11	0	1	0	0.0349314	0.152286	0.0271762	0.956097	0.855454	0.79264	0.699825	0.984141	0.974445	0.783119	0.708401
690	ALS2CR12	0	0	0	0.0204397	0.0382066	0.00863999	0.975582	0.957512	0.960452	0.926662	0.974885	0.963817	0.959045	0.930952
691	ALX1	0	0	0	0.011049	0.0221116	0.00344296	0.985178	0.971794	0.975322	0.949141	0.984602	0.97593	0.97414	0.951681
692	ALX3	0	0	0	0.0136195	0.0266712	0.00474593	0.984409	0.970195	0.974094	0.946614	0.983825	0.974611	0.972894	0.949344
693	ALX4	1	0	0	0.0973898	0.0380365	0.0249874	0.821156	0.748582	0.973649	0.927394	0.807616	0.76305	0.97555	0.953764
694	ALYREF	0	0	0	0.0172034	0.0333442	0.00679692	0.980117	0.96628	0.967383	0.939642	0.979572	0.971787	0.966148	0.943267
695	AMACR	0	0	0	0.0154572	0.0298852	0.00574411	0.983364	0.968607	0.97243	0.944039	0.982796	0.973331	0.971238	0.947042
696	AMBN	0	0	0	0.0216309	0.0401629	0.0093719	0.970736	0.95099	0.953135	0.916442	0.969556	0.957582	0.951382	0.920985
697	AMBP	0	1	0	0.0568526	0.238095	0.0486301	0.883216	0.809972	0.721331	0.540181	0.981257	0.97158	0.710879	0.517478
698	AMBRA1	1	0	0	0.0571308	0.0186231	0.0100972	0.869452	0.809136	0.976912	0.950637	0.829276	0.787832	0.976476	0.95535
699	AMD1	0	0	0	0.0176596	0.0340997	0.00705923	0.979184	0.965553	0.96594	0.938287	0.978642	0.971221	0.964678	0.94213
700	AMDHD1	0	0	0	0.0162502	0.0311339	0.00617258	0.982596	0.96771	0.971234	0.942723	0.982045	0.972611	0.970025	0.945851
701	AMDHD2	0	0	0	0.00778691	0.0160231	0.00196739	0.986234	0.973206	0.97703	0.95148	0.985719	0.977074	0.975921	0.953816
702	AMELX	0	0	0	0.0177548	0.0338482	0.00705715	0.981263	0.965361	0.969158	0.938765	0.980709	0.970669	0.967931	0.942239
703	AMER1	0	0	0	0.0136071	0.0269173	0.00477304	0.982869	0.970208	0.971657	0.94643	0.98231	0.974871	0.970458	0.949398
704	AMER2	0	0	0	0.0215252	0.0400759	0.00931936	0.971791	0.951645	0.954727	0.916945	0.970737	0.958193	0.953066	0.921387
705	AMER3	0	0	0	0.0170714	0.0327239	0.00666633	0.98005	0.966497	0.967278	0.940526	0.979504	0.971949	0.966042	0.944136
706	AMFR	0	0	0	0.0188507	0.0357334	0.00770812	0.980262	0.963069	0.9676	0.934911	0.979714	0.968586	0.966371	0.938552
707	AMH	0	0	0	0.0136827	0.0265806	0.00475386	0.984151	0.970142	0.973684	0.946673	0.983574	0.974604	0.972484	0.949415
708	AMHR2	0	0	0	0.00932263	0.0188904	0.0026284	0.985881	0.972616	0.976457	0.950531	0.98534	0.976579	0.975308	0.95293
709	AMIGO1	0	0	0	0.0212663	0.0398891	0.0091949	0.969358	0.953242	0.951115	0.918229	0.968002	0.960659	0.94925	0.923184
710	AMIGO2	0	0	0	0.018887	0.0358784	0.00774178	0.977719	0.962976	0.963701	0.934507	0.977123	0.969017	0.962397	0.938594
711	AMIGO3	0	0	0	0.0191043	0.0360038	0.00783699	0.979003	0.962332	0.965656	0.934157	0.978449	0.968074	0.964388	0.937981
712	AMMECR1	0	0	0	0.0157144	0.0307078	0.00593777	0.981638	0.968345	0.969743	0.943242	0.981094	0.973381	0.968526	0.946534
713	AMMECR1L	0	0	0	0.0150615	0.0298492	0.00561021	0.982273	0.968988	0.970722	0.944078	0.981723	0.973879	0.969515	0.947263
714	AMN	0	0	0	0.011698	0.0232721	0.00376083	0.985207	0.971446	0.975368	0.948581	0.984632	0.975605	0.97419	0.951133
715	AMN1	0	0	0	0.0221118	0.041059	0.0096878	0.967273	0.947117	0.948092	0.90973	0.965562	0.953961	0.945987	0.914341
716	AMOT	0	0	0	0.0134142	0.0268811	0.00470873	0.983145	0.970351	0.97209	0.946457	0.98258	0.974976	0.970896	0.949407
717	AMOTL1	0	1	0	0.0525258	0.220238	0.0442746	0.890489	0.820863	0.743137	0.588338	0.982064	0.972034	0.732885	0.582798
718	AMOTL2	0	0	0	0.0176034	0.0335332	0.00696082	0.980926	0.965649	0.968639	0.93929	0.98038	0.971004	0.967407	0.942825
719	AMPD1	0	1	0	0.0145586	0.0847362	0.0096094	0.985515	0.969431	0.856761	0.775891	0.98582	0.977338	0.834858	0.764118
720	AMPD2	0	0	0	0.00696528	0.0149134	0.00167961	0.98652	0.973508	0.977488	0.95183	0.986025	0.977276	0.976406	0.954096
721	AMPD3	0	0	0	0.00561244	0.0118191	0.00114168	0.986609	0.973917	0.977616	0.952614	0.986114	0.97766	0.976547	0.954862
722	AMPH	0	0	0	0.0155692	0.030185	0.00582053	0.983544	0.968512	0.972714	0.943766	0.982977	0.973199	0.971524	0.946753
723	AMT	1	0	0	0.141764	0.0637313	0.0463622	0.782979	0.703715	0.928917	0.79213	0.770261	0.727356	0.973759	0.950825
724	AMTN	0	0	0	0.0232231	0.042782	0.010374	0.956627	0.929724	0.932999	0.884155	0.952014	0.93311	0.929235	0.887298
725	AMY1A	0	0	0	0.0212208	0.0395037	0.00912032	0.972762	0.953511	0.956162	0.920305	0.971817	0.960016	0.954583	0.924793
726	AMY1B	0	0	0	0.0213398	0.0397067	0.0091949	0.972356	0.95286	0.955556	0.919311	0.971367	0.959414	0.953942	0.923828
727	AMY1C	0	0	0	0.0206657	0.0385629	0.00877544	0.974663	0.956508	0.959051	0.925086	0.973898	0.962973	0.957605	0.929538
728	AMY2A	0	0	0	0.0132258	0.0257483	0.00451026	0.984363	0.970484	0.974017	0.947196	0.98378	0.974869	0.972818	0.949937
729	AMY2B	0	1	0	0.0219408	0.119553	0.016139	0.982666	0.948473	0.828153	0.73794	0.985159	0.976812	0.813004	0.736873
730	AMZ1	0	0	0	0.0198104	0.0369276	0.00822363	0.975458	0.960032	0.960261	0.931352	0.974748	0.966363	0.958851	0.93565
731	AMZ2	0	0	0	0.0206396	0.0385623	0.00876579	0.975209	0.95663	0.959876	0.925096	0.974483	0.963003	0.958447	0.929441
732	ANAPC1	0	0	0	0.00898603	0.0189586	0.00254955	0.98521	0.972764	0.975372	0.950497	0.984634	0.976847	0.974193	0.953043
733	ANAPC10	0	0	0	0.0207055	0.0387089	0.00881175	0.975315	0.956297	0.960043	0.924448	0.9746	0.96267	0.958624	0.928724
734	ANAPC11	0	0	0	0.021937	0.0407743	0.00957886	0.968181	0.948532	0.94941	0.911956	0.966652	0.95544	0.947401	0.916646
735	ANAPC13	0	0	0	0.0235774	0.0433479	0.0105978	0.948299	0.919308	0.92172	0.869717	0.939816	0.918312	0.916116	0.870997
736	ANAPC15	0	0	0	0.021922	0.0407493	0.00956947	0.968561	0.948642	0.949964	0.912174	0.96709	0.955516	0.948011	0.91681
737	ANAPC16	0	0	0	0.0241007	0.0442012	0.0109332	0.934634	0.901691	0.904141	0.845284	0.916348	0.887639	0.894491	0.841312
738	ANAPC2	0	0	0	0.00766453	0.0167858	0.00201052	0.985713	0.97325	0.976186	0.951245	0.985165	0.977221	0.975031	0.9537
739	ANAPC4	0	0	0	0.0175559	0.0336499	0.00696074	0.982144	0.965743	0.970524	0.939095	0.981591	0.970847	0.969318	0.942415
740	ANAPC5	0	0	0	0.0164776	0.0318238	0.00634222	0.98309	0.967396	0.972008	0.94181	0.982529	0.972237	0.970815	0.944914
741	ANAPC7	0	0	0	0.0154488	0.0303953	0.00580874	0.982149	0.968617	0.970531	0.943558	0.981595	0.973572	0.969325	0.946795
742	ANG	0	0	0	0.0207921	0.0388605	0.00886607	0.973137	0.955948	0.956728	0.92379	0.972234	0.962658	0.955179	0.928329
743	ANGEL1	0	0	0	0.0135992	0.0266972	0.00474296	0.984516	0.97021	0.974263	0.946591	0.983929	0.974603	0.973063	0.949307
744	ANGEL2	0	0	0	0.0119822	0.0238276	0.00390835	0.985143	0.971281	0.975265	0.948291	0.984566	0.975467	0.97408	0.950872
745	ANGPT1	0	0	0	0.0133812	0.0268316	0.00469235	0.983276	0.970373	0.972294	0.946482	0.982713	0.974978	0.9711	0.949422
746	ANGPT2	0	0	0	0.0101758	0.0208107	0.00305816	0.984685	0.972219	0.974531	0.949724	0.984101	0.976439	0.973334	0.952352
747	ANGPT4	0	0	0	0.0164333	0.0314684	0.00627902	0.982474	0.96746	0.971042	0.9423	0.981924	0.972388	0.969834	0.945475
748	ANGPTL1	0	0	0	0.0163654	0.0314216	0.00624998	0.982708	0.967545	0.971406	0.942348	0.982152	0.972444	0.970196	0.945503
749	ANGPTL2	0	0	0	0.012938	0.025578	0.0044025	0.984823	0.970699	0.974753	0.947294	0.984242	0.974969	0.973565	0.94997
750	ANGPTL3	0	0	0	0.0190462	0.0358946	0.00780059	0.979046	0.962528	0.965723	0.93445	0.978495	0.968237	0.964454	0.938307
751	ANGPTL4	0	0	0	0.0175973	0.0335082	0.00695522	0.981456	0.965657	0.969459	0.939355	0.980909	0.970901	0.968239	0.942782
752	ANGPTL5	1	0	0	0.191549	0.0950076	0.0739579	0.701489	0.633772	0.850013	0.76567	0.693907	0.660714	0.969076	0.944707
753	ANGPTL6	0	0	0	0.0150251	0.0291297	0.00550452	0.983684	0.969032	0.972937	0.944706	0.983114	0.973657	0.971746	0.947631
754	ANGPTL7	0	0	0	0.0153697	0.0296691	0.00568698	0.983377	0.968699	0.97245	0.944236	0.982808	0.973402	0.971258	0.947211
755	ANK1	0	0	0	0.00224044	0.00559232	0.000251775	0.986776	0.97457	0.977885	0.953536	0.986311	0.978314	0.976835	0.955838
756	ANK2	1	6	1	0.0740514	0.988349	0.0740114	0.851555	0.776107	0.00148984	0.00202953	0.986097	0.97808	0.00114053	0.00195858
757	ANK3	1	1	1	0.0195982	0.0226696	0.00573372	0.982751	0.960774	0.976098	0.948884	0.97977	0.809039	0.975076	0.952814
758	ANKAR	0	0	0	0.0140977	0.0275588	0.00500687	0.984265	0.969852	0.973857	0.945968	0.983681	0.974301	0.972656	0.94876
759	ANKDD1A	0	1	0	0.0392719	0.164832	0.031098	0.89925	0.848799	0.76826	0.685934	0.983156	0.973679	0.758926	0.696247
760	ANKEF1	0	1	0	0.0411008	0.167118	0.0326066	0.893537	0.845262	0.753313	0.683009	0.98258	0.973002	0.742865	0.694456
761	ANKFN1	0	1	0	0.0502254	0.203127	0.0415973	0.884051	0.825256	0.723153	0.625427	0.981367	0.971414	0.712842	0.636026
762	ANKFY1	0	0	0	0.00752171	0.016497	0.00194994	0.985799	0.9733	0.976324	0.951347	0.985252	0.977255	0.975174	0.953782
763	ANKH	1	0	0	0.074603	0.0288252	0.0171933	0.854429	0.774429	0.976406	0.944961	0.82397	0.779575	0.976295	0.954368
764	ANKHD1	0	0	0	0.00451212	0.0109701	0.000876231	0.986561	0.97419	0.977548	0.952804	0.986068	0.977979	0.976474	0.955117
765	ANKHD1-EIF4EBP3	0	0	0	0.00466658	0.01129	0.000925992	0.986532	0.974154	0.977507	0.952734	0.98604	0.977944	0.976424	0.955057
766	ANKIB1	0	0	0	0.011451	0.0237899	0.00374933	0.984545	0.971582	0.974309	0.948318	0.983957	0.975869	0.97311	0.95105
767	ANKK1	0	0	0	0.0150464	0.0290937	0.00550661	0.983561	0.969012	0.972741	0.944719	0.982993	0.973659	0.97155	0.947676
768	ANKLE1	0	0	0	0.0142855	0.0278859	0.00510769	0.984158	0.969689	0.973696	0.945716	0.983581	0.974167	0.972496	0.948525
769	ANKLE2	0	0	0	0.0149048	0.0288916	0.00543469	0.983715	0.969143	0.972988	0.944915	0.983145	0.973751	0.971794	0.947805
770	ANKMY1	0	1	0	0.0373207	0.165214	0.029636	0.903701	0.851012	0.779461	0.684818	0.983646	0.974533	0.769973	0.691475
771	ANKMY2	0	0	0	0.017062	0.0325718	0.0066421	0.981936	0.966512	0.970202	0.940766	0.981383	0.971611	0.968988	0.944083
772	ANKRA2	0	0	0	0.0205351	0.0384278	0.00870762	0.975895	0.957085	0.960923	0.92567	0.975218	0.963357	0.959535	0.929899
773	ANKRD1	0	0	0	0.0196819	0.0369765	0.00818468	0.977854	0.960493	0.963904	0.931189	0.977259	0.966456	0.962608	0.935167
774	ANKRD10	0	0	0	0.0168249	0.0323576	0.00653227	0.982169	0.966874	0.970563	0.941076	0.981616	0.971945	0.969357	0.944337
775	ANKRD11	0	4	0	0.0968048	0.997696	0.0967944	0.805313	0.749456	0.00399086	0.000432956	0.985436	0.977777	0.00321507	0.000326115
776	ANKRD12	0	0	0	0.00365074	0.00843045	0.000575042	0.986514	0.974361	0.977478	0.953227	0.986015	0.978143	0.976395	0.955547
777	ANKRD13A	0	0	0	0.0158366	0.030638	0.00596885	0.983358	0.968216	0.97242	0.943312	0.98279	0.972966	0.971228	0.94635
778	ANKRD13B	0	0	0	0.0151785	0.0298835	0.00565295	0.983563	0.968879	0.972744	0.944045	0.982994	0.97358	0.971553	0.947045
779	ANKRD13C	0	0	0	0.0158944	0.0312245	0.00606624	0.981452	0.968148	0.969453	0.942608	0.980904	0.973252	0.968233	0.945968
780	ANKRD13D	0	0	0	0.0174496	0.033494	0.00690242	0.981151	0.965903	0.968984	0.939401	0.9806	0.971213	0.967752	0.942864
781	ANKRD16	0	0	0	0.0176733	0.0335971	0.0069938	0.981241	0.965524	0.969125	0.939188	0.980688	0.970798	0.967895	0.942635
782	ANKRD17	0	0	0	0.00544018	0.013045	0.00120174	0.986462	0.97397	0.977394	0.952305	0.985955	0.977752	0.976303	0.95465
783	ANKRD18A	0	0	0	0.0173197	0.0330645	0.00679817	0.981837	0.966114	0.970044	0.940044	0.981283	0.971266	0.968829	0.943374
784	ANKRD2	0	0	0	0.0193949	0.0365735	0.00802309	0.978929	0.961429	0.965544	0.932429	0.978375	0.967197	0.964275	0.936293
785	ANKRD20A1	0	0	0	0.020787	0.0387849	0.00885298	0.974457	0.955993	0.958734	0.924103	0.973677	0.962391	0.957278	0.928473
786	ANKRD20A2	0	0	0	0.0225707	0.0416735	0.00995485	0.963474	0.942042	0.942589	0.903242	0.960957	0.948275	0.940032	0.907825
787	ANKRD20A3	0	0	0	0.0237112	0.0435404	0.0106793	0.943122	0.915651	0.914798	0.865007	0.931311	0.913022	0.907776	0.865815
788	ANKRD20A4	0	1	0	0.0816311	0.315705	0.072994	0.847652	0.765085	0.58817	0.382117	0.970949	0.959891	0.55655	0.363041
789	ANKRD22	0	0	0	0.0213416	0.0396943	0.00919371	0.972148	0.952851	0.955244	0.919398	0.97113	0.959431	0.953614	0.923926
790	ANKRD23	0	0	0	0.0204704	0.0383062	0.00866595	0.975955	0.957376	0.961011	0.926252	0.975279	0.963674	0.959626	0.930479
791	ANKRD24	0	0	0	0.0145883	0.0283689	0.00526571	0.983942	0.969402	0.97335	0.945326	0.983364	0.973974	0.972157	0.948204
792	ANKRD26	0	0	0	0.0116539	0.0230259	0.00371926	0.985077	0.971469	0.975157	0.948704	0.984501	0.97564	0.973974	0.951289
793	ANKRD27	0	0	0	0.0119622	0.0236025	0.00387577	0.984985	0.971293	0.975014	0.948418	0.98441	0.975503	0.973824	0.951016
794	ANKRD28	0	0	0	0.00875064	0.0188083	0.00247409	0.985391	0.972865	0.975663	0.950581	0.984819	0.976907	0.974493	0.953093
795	ANKRD29	0	0	0	0.0188121	0.0355487	0.00766794	0.979769	0.963168	0.96685	0.935393	0.979225	0.96878	0.965599	0.939105
796	ANKRD30A	0	0	0	0.0147493	0.0282064	0.00529531	0.983136	0.969264	0.972076	0.945458	0.982571	0.973962	0.970881	0.948404
797	ANKRD30B	0	0	0	0.0138983	0.0269849	0.00487161	0.984063	0.969999	0.97354	0.946386	0.983489	0.974463	0.972347	0.949179
798	ANKRD31	0	0	0	0.0142598	0.0279603	0.00510912	0.984339	0.969716	0.973976	0.945652	0.983753	0.974159	0.972778	0.948451
799	ANKRD33	1	0	0	0.201315	0.10442	0.0818285	0.65924	0.612153	0.838859	0.756558	0.647197	0.647398	0.965813	0.939534
800	ANKRD33B	0	0	0	0.0178611	0.0342445	0.00714954	0.980577	0.965181	0.968097	0.938028	0.98003	0.970646	0.966862	0.941646
801	ANKRD34A	0	0	0	0.0187337	0.0358523	0.00768351	0.977323	0.96338	0.9631	0.934578	0.976718	0.969484	0.961778	0.938729
802	ANKRD34B	0	0	0	0.021429	0.0398766	0.00925355	0.972266	0.952281	0.955421	0.918313	0.971264	0.95877	0.9538	0.922713
803	ANKRD34C	0	0	0	0.0213965	0.0399372	0.00925057	0.972395	0.952475	0.95561	0.917868	0.971406	0.959131	0.953999	0.922315
804	ANKRD35	0	0	0	0.0150503	0.0291411	0.0055141	0.983619	0.969006	0.972837	0.944692	0.983053	0.973644	0.971642	0.947629
805	ANKRD36	0	0	0	0.012787	0.024911	0.00427527	0.9845	0.970799	0.974235	0.947707	0.983913	0.975122	0.973037	0.950401
806	ANKRD37	0	0	0	0.0230286	0.0424504	0.0102484	0.959103	0.934681	0.936422	0.891919	0.955363	0.939473	0.933128	0.895822
807	ANKRD39	0	0	0	0.0204405	0.0382318	0.00864401	0.9758	0.957506	0.960781	0.926563	0.975117	0.963798	0.959386	0.930817
808	ANKRD40	0	0	0	0.0205328	0.0384978	0.00871714	0.974984	0.957101	0.959537	0.925385	0.974242	0.963614	0.958098	0.929794
809	ANKRD42	0	0	0	0.0169051	0.0323031	0.00655189	0.982094	0.966765	0.970445	0.941144	0.981541	0.971805	0.96924	0.944421
810	ANKRD44	0	0	0	0.00961748	0.0197552	0.00279602	0.985567	0.972479	0.975943	0.950194	0.985007	0.97652	0.974793	0.952652
811	ANKRD45	0	0	0	0.0224183	0.0414871	0.00986866	0.966568	0.943893	0.947055	0.905424	0.964728	0.950111	0.944863	0.909848
812	ANKRD46	0	0	0	0.0217785	0.0405805	0.0094901	0.968621	0.949803	0.950052	0.913494	0.96716	0.956902	0.948106	0.918274
813	ANKRD49	0	0	0	0.0209371	0.0390899	0.00895364	0.974582	0.955155	0.958923	0.922581	0.973808	0.961519	0.957477	0.926929
814	ANKRD50	0	0	0	0.00773446	0.0165896	0.0020089	0.985518	0.973227	0.975864	0.95132	0.984955	0.977229	0.974703	0.953773
815	ANKRD52	0	0	0	0.0100934	0.02162	0.00312276	0.985231	0.972265	0.975403	0.949372	0.984654	0.976393	0.974222	0.951974
816	ANKRD53	0	0	0	0.0183608	0.0347963	0.00740177	0.980496	0.964204	0.967974	0.937032	0.97995	0.969678	0.96674	0.940627
817	ANKRD54	0	0	0	0.0192428	0.0363051	0.00792986	0.979139	0.961901	0.965869	0.933227	0.978594	0.967627	0.964603	0.937062
818	ANKRD55	0	0	0	0.0155838	0.0300437	0.00580648	0.983252	0.968496	0.972256	0.943903	0.982687	0.973226	0.971064	0.946931
819	ANKRD6	0	0	0	0.0142845	0.0278681	0.00510506	0.984139	0.96969	0.973663	0.945729	0.983562	0.974174	0.972465	0.948545
820	ANKRD60	0	1	0	0.0585159	0.208596	0.0484644	0.847834	0.806408	0.589303	0.61403	0.971045	0.958471	0.558006	0.622671
821	ANKRD65	0	0	0	0.0215039	0.04	0.0093	0.971948	0.951782	0.954953	0.917429	0.970904	0.958277	0.953303	0.921931
822	ANKRD66	0	0	0	0.0233408	0.0429857	0.0104506	0.955133	0.926617	0.930962	0.879403	0.949966	0.928681	0.926875	0.881799
823	ANKRD7	0	0	0	0.020884	0.039008	0.00892188	0.974836	0.955443	0.959312	0.922958	0.974084	0.961757	0.957868	0.927311
824	ANKRD9	0	0	0	0.0149015	0.0292159	0.00547597	0.983571	0.969149	0.972756	0.944656	0.983002	0.973805	0.971565	0.947608
825	ANKS1A	0	0	0	0.011175	0.0231444	0.00359608	0.984818	0.971718	0.974742	0.948636	0.984237	0.975951	0.973556	0.95132
826	ANKS1B	0	0	0	0.00837985	0.0182244	0.00232255	0.985556	0.973002	0.975925	0.950772	0.984995	0.977001	0.974772	0.95327
827	ANKS3	0	0	0	0.0133901	0.0259341	0.00458312	0.984136	0.970368	0.973659	0.947095	0.983558	0.974795	0.97246	0.949844
828	ANKS4B	0	0	0	0.0203009	0.0380478	0.00856595	0.976636	0.958133	0.962045	0.92734	0.976009	0.964302	0.960689	0.931521
829	ANKS6	0	1	0	0.0339067	0.156551	0.0266238	0.958166	0.857399	0.793169	0.694727	0.984158	0.97516	0.783671	0.70186
830	ANKUB1	0	0	0	0.0198507	0.0373103	0.00829428	0.977831	0.959892	0.963868	0.930108	0.977235	0.965879	0.962571	0.934119
831	ANKZF1	0	0	0	0.0107047	0.0213252	0.00325866	0.985412	0.971964	0.9757	0.949509	0.984844	0.976053	0.97453	0.952001
832	ANLN	0	0	0	0.0140818	0.0276017	0.00500736	0.984064	0.969866	0.973541	0.945931	0.98349	0.974353	0.972348	0.948769
833	ANO1	0	0	0	0.00503174	0.0116247	0.00101763	0.986442	0.974079	0.97736	0.952655	0.985934	0.977882	0.976265	0.954983
834	ANO10	0	0	0	0.0144978	0.0281807	0.00521266	0.98395	0.969494	0.973362	0.945478	0.983372	0.974038	0.972168	0.948326
835	ANO2	0	0	0	0.00796417	0.0162559	0.00203078	0.986143	0.973141	0.976878	0.951412	0.98562	0.977031	0.975765	0.953758
836	ANO3	0	0	0	0.00941444	0.019453	0.00271119	0.986038	0.972576	0.976714	0.950312	0.985514	0.976501	0.975585	0.952682
837	ANO4	0	0	0	0.00880384	0.0183369	0.00244024	0.986178	0.972842	0.976935	0.950743	0.985659	0.976708	0.975826	0.953095
838	ANO5	0	1	0	0.0216536	0.112947	0.0156363	0.983642	0.950846	0.834799	0.746521	0.985333	0.976609	0.819141	0.744064
839	ANO6	0	1	0	0.0180866	0.0975138	0.0124877	0.984959	0.964766	0.848194	0.763269	0.98563	0.976932	0.829078	0.756514
840	ANO7	0	0	0	0.0092397	0.0186949	0.00258682	0.98588	0.972645	0.976456	0.950624	0.98534	0.976611	0.975307	0.952999
841	ANO8	0	0	0	0.006428	0.0144028	0.0015178	0.98607	0.973671	0.976767	0.951951	0.98555	0.977544	0.975648	0.954336
842	ANO9	0	1	0	0.027627	0.132422	0.0208067	0.98012	0.866465	0.816085	0.721749	0.984858	0.975795	0.803636	0.72723
843	ANOS1	0	0	0	0.0134247	0.0262528	0.0046337	0.98444	0.970339	0.974142	0.946901	0.983856	0.974726	0.972946	0.949613
844	ANP32A	0	1	0	0.0589147	0.242306	0.0505242	0.869189	0.805713	0.675019	0.523409	0.978357	0.970911	0.659333	0.506474
845	ANP32B	0	0	0	0.0186621	0.0356352	0.00762723	0.976936	0.963577	0.962506	0.935147	0.976318	0.969676	0.96116	0.93933
846	ANP32D	0	0	0	0.0240945	0.0441705	0.010926	0.932744	0.901962	0.90182	0.846375	0.91269	0.888725	0.891514	0.843149
847	ANP32E	0	0	0	0.0187649	0.0358325	0.0076918	0.977559	0.963288	0.963459	0.934646	0.976958	0.969376	0.962146	0.938743
848	ANPEP	0	0	0	0.0165213	0.0317965	0.0063532	0.982835	0.967324	0.971603	0.941849	0.982276	0.972225	0.970395	0.944995
849	ANTXR1	0	1	0	0.022629	0.13146	0.017132	0.979011	0.941355	0.813121	0.723602	0.984776	0.976961	0.80179	0.724455
850	ANTXR2	0	1	0	0.0342856	0.158577	0.0270076	0.961123	0.856572	0.793697	0.692629	0.984194	0.975116	0.784221	0.698661
851	ANXA1	0	0	0	0.0216951	0.0402866	0.0094145	0.970697	0.950506	0.953078	0.915727	0.969509	0.957042	0.951321	0.920238
852	ANXA10	0	0	0	0.0203287	0.0380611	0.00857802	0.976276	0.958016	0.961498	0.927299	0.97563	0.964224	0.960125	0.931517
853	ANXA11	0	0	0	0.0193581	0.0364041	0.00798533	0.978345	0.96153	0.964643	0.932974	0.977767	0.967416	0.963365	0.936909
854	ANXA13	0	0	0	0.0204707	0.0382435	0.00865677	0.97535	0.957373	0.960099	0.926534	0.974636	0.96375	0.958681	0.93084
855	ANXA2	0	0	0	0.0219314	0.040683	0.00956292	0.969634	0.948567	0.951507	0.912631	0.968301	0.955055	0.949662	0.917125
856	ANXA2R	0	0	0	0.0233723	0.0430153	0.0104673	0.953091	0.925767	0.928122	0.878863	0.94705	0.927841	0.92364	0.881335
857	ANXA3	0	0	0	0.021082	0.039284	0.00903609	0.973448	0.95428	0.957204	0.921519	0.972576	0.960776	0.955689	0.926008
858	ANXA4	0	0	0	0.0206873	0.0386792	0.00880064	0.975424	0.956401	0.960209	0.924584	0.974712	0.962726	0.958794	0.928855
859	ANXA5	0	0	0	0.0213022	0.0396686	0.00917524	0.972824	0.953055	0.956256	0.919557	0.971889	0.959549	0.954681	0.923952
860	ANXA6	0	0	0	0.0193631	0.0364807	0.00799825	0.978748	0.961521	0.96527	0.932696	0.978191	0.967334	0.963995	0.936594
861	ANXA7	0	0	0	0.0192805	0.0363251	0.00794618	0.978818	0.961769	0.965374	0.933163	0.978261	0.967567	0.9641	0.93705
862	ANXA8	0	0	0	0.0247177	0.0451801	0.0113277	0.913337	0.878889	0.878493	0.816046	0.867623	0.835238	0.860536	0.803543
863	ANXA8L1	0	0	0	0.0249236	0.0455136	0.0114612	0.908057	0.873247	0.872797	0.809326	0.853094	0.819403	0.852327	0.794048
864	ANXA9	0	0	0	0.0205453	0.0384148	0.00870942	0.975565	0.957018	0.960427	0.925714	0.974868	0.96336	0.959019	0.930008
865	AOAH	0	0	0	0.0147973	0.0287022	0.00537557	0.983771	0.969228	0.973076	0.945055	0.983198	0.973828	0.971881	0.947949
866	AOC1	0	0	0	0.0191462	0.0361303	0.00787018	0.979254	0.962193	0.966048	0.933781	0.978714	0.967921	0.964793	0.93758
867	AOC2	0	0	0	0.0178505	0.0337765	0.00708007	0.980585	0.965206	0.96811	0.938877	0.98004	0.970592	0.966876	0.942442
868	AOC3	0	0	0	0.0179578	0.0341187	0.00716545	0.981021	0.964996	0.968785	0.938244	0.980473	0.970338	0.967552	0.941746
869	AOX1	0	0	0	0.00822065	0.0167804	0.00214228	0.98611	0.97305	0.976825	0.951246	0.985587	0.976957	0.97571	0.953584
870	AP000275.65	0	0	0	0.016762	0.0320989	0.00647552	0.982354	0.966969	0.97085	0.941437	0.981804	0.971972	0.969645	0.944654
871	AP000295.9	0	0	0	0.021137	0.0394152	0.00907606	0.973702	0.95397	0.957592	0.920817	0.972854	0.960375	0.956096	0.925206
872	AP000304.12	0	0	0	0.0213872	0.0398101	0.00922802	0.97146	0.952538	0.954213	0.918722	0.970371	0.959282	0.952538	0.923318
873	AP000349.1	0	0	0	0.0243156	0.0445386	0.0110697	0.926223	0.892216	0.893927	0.832679	0.89905	0.867469	0.881117	0.82517
874	AP000350.10	0	0	0	0.0205273	0.0383696	0.00869612	0.975488	0.957139	0.960306	0.925941	0.974782	0.963462	0.958897	0.930238
875	AP000350.4	0	0	0	0.024071	0.0441618	0.0109155	0.929961	0.902987	0.898426	0.846937	0.907137	0.89226	0.887166	0.843791
876	AP000758.1	0	0	0	0.0247036	0.0451685	0.0113204	0.912991	0.879348	0.878229	0.816379	0.866972	0.836575	0.860165	0.804122
877	AP000889.3	0	0	0	0.0235457	0.0432994	0.010578	0.949389	0.920469	0.923179	0.871017	0.941551	0.919851	0.917852	0.872648
878	AP001362.1	0	0	0	0.024638	0.0450603	0.0112776	0.914355	0.880446	0.879665	0.8181	0.870315	0.840084	0.862089	0.806172
879	AP002884.3	0	0	0	0.0168011	0.0321562	0.00649657	0.982293	0.966911	0.970752	0.941359	0.981742	0.971933	0.969546	0.944594
880	AP002956.1	0	0	0	0.0250401	0.0456977	0.0115362	0.90562	0.870757	0.870013	0.806248	0.845566	0.810902	0.848402	0.789753
881	AP1AR	0	0	0	0.0207879	0.0388902	0.00886896	0.974649	0.955979	0.959029	0.923621	0.973883	0.96242	0.957583	0.928015
882	AP1B1	0	0	0	0.0131702	0.0267498	0.00461686	0.983703	0.970524	0.972968	0.946551	0.983133	0.975055	0.971775	0.949445
883	AP1G1	0	0	0	0.0127348	0.0259862	0.00439034	0.983912	0.970833	0.973301	0.947071	0.983334	0.975293	0.972109	0.949922
884	AP1G2	0	1	0	0.0541675	0.227801	0.04596	0.888522	0.816526	0.736538	0.570191	0.981775	0.97198	0.726475	0.554357
885	AP1M1	0	0	0	0.0152228	0.0301587	0.00570337	0.983049	0.96885	0.971943	0.943796	0.982487	0.973646	0.970747	0.946912
886	AP1M2	0	0	0	0.0159389	0.0307158	0.00601304	0.983112	0.96809	0.972039	0.943234	0.982548	0.972906	0.970845	0.946302
887	AP1S1	0	0	0	0.0183368	0.0349	0.00740811	0.98071	0.964267	0.968305	0.936794	0.980165	0.969722	0.96707	0.940375
888	AP1S2	0	0	0	0.0180461	0.0346711	0.00727391	0.978833	0.964844	0.9654	0.937307	0.978276	0.97061	0.964126	0.941164
889	AP1S3	0	0	0	0.0194545	0.0366264	0.00805208	0.978438	0.961235	0.964788	0.932246	0.977863	0.967086	0.963507	0.936215
890	AP2A1	0	0	0	0.0158776	0.0314304	0.00608784	0.98207	0.968167	0.970406	0.942337	0.981517	0.973201	0.969202	0.945665
891	AP2A2	0	0	0	0.0145919	0.0291521	0.00536761	0.982813	0.9694	0.971567	0.944681	0.982253	0.97421	0.970359	0.947789
892	AP2B1	0	0	0	0.0158274	0.0314386	0.00607205	0.982352	0.968226	0.970847	0.942329	0.981802	0.973215	0.969642	0.945626
893	AP2M1	0	0	0	0.0155935	0.0310242	0.00593922	0.982466	0.968488	0.971029	0.942843	0.981915	0.973414	0.969821	0.946096
894	AP2S1	0	1	0	0.0475035	0.176164	0.0379877	0.864247	0.831244	0.655267	0.670574	0.977271	0.96895	0.636238	0.684057
895	AP3B1	0	0	0	0.0118921	0.0239967	0.00390214	0.984477	0.971332	0.9742	0.948201	0.98389	0.975642	0.973003	0.950919
896	AP3B2	0	0	0	0.0113445	0.0234414	0.00367866	0.984807	0.971642	0.974724	0.948507	0.984225	0.975873	0.973538	0.95116
897	AP3D1	0	0	0	0.0122796	0.0250374	0.00413949	0.983965	0.971111	0.973385	0.947645	0.983389	0.975534	0.972193	0.950452
898	AP3M1	0	0	0	0.0175988	0.0335989	0.00696841	0.981625	0.965655	0.969722	0.939181	0.981081	0.970858	0.968505	0.942572
899	AP3M2	0	0	0	0.0168455	0.0323398	0.00653678	0.982526	0.966848	0.971123	0.941104	0.981974	0.971826	0.969915	0.944297
900	AP3S1	0	0	0	0.0214767	0.0399939	0.00928896	0.972589	0.951951	0.955906	0.917466	0.971624	0.958375	0.95431	0.921852
901	AP3S2	0	0	0	0.0206183	0.0385196	0.00875169	0.975196	0.956712	0.959856	0.925324	0.974469	0.963123	0.958427	0.929669
902	AP4B1	0	0	0	0.017896	0.0339821	0.00712477	0.980983	0.965119	0.968728	0.938545	0.980435	0.970469	0.967492	0.942017
903	AP4E1	0	1	0	0.0479645	0.196952	0.0394935	0.889654	0.830472	0.740495	0.638767	0.981961	0.972175	0.730376	0.648231
904	AP4M1	0	0	0	0.0157156	0.0301032	0.00585743	0.982807	0.968344	0.971558	0.943842	0.982247	0.973169	0.97035	0.946927
905	AP4S1	0	0	0	0.0201072	0.0376679	0.00843955	0.976691	0.958947	0.962127	0.928883	0.976062	0.965103	0.960772	0.933033
906	AP5B1	0	0	0	0.0200653	0.0375529	0.00840747	0.976432	0.959088	0.96173	0.929205	0.975792	0.965265	0.960369	0.933465
907	AP5M1	0	0	0	0.0206474	0.0385698	0.00876979	0.975109	0.95659	0.959723	0.92506	0.974376	0.962985	0.958293	0.929397
908	AP5S1	0	0	0	0.0235056	0.0432159	0.0105496	0.948883	0.921584	0.922502	0.873505	0.940749	0.921944	0.917047	0.875537
909	AP5Z1	0	0	0	0.0128348	0.0247597	0.0042706	0.984203	0.970763	0.973765	0.947774	0.983623	0.975143	0.972561	0.950499
910	APAF1	0	1	0	0.0205983	0.107139	0.0146345	0.984426	0.956812	0.843132	0.75334	0.985496	0.976628	0.824711	0.749884
911	APBA1	0	0	0	0.0162488	0.0316239	0.00623837	0.982148	0.967712	0.970529	0.942092	0.981594	0.972749	0.969323	0.945378
912	APBA2	0	0	0	0.0165821	0.0321692	0.00642438	0.981067	0.967229	0.968857	0.941346	0.980521	0.972506	0.967624	0.944811
913	APBA3	0	0	0	0.017402	0.0331094	0.00683255	0.981464	0.965964	0.969472	0.939969	0.980917	0.971179	0.968251	0.943355
914	APBB1	0	0	0	0.0167608	0.0325572	0.00653774	0.980281	0.966972	0.967629	0.940793	0.979732	0.972394	0.9664	0.944366
915	APBB1IP	0	0	0	0.0154333	0.030273	0.00578755	0.981891	0.968631	0.970129	0.943682	0.981334	0.97361	0.968914	0.946929
916	APBB2	0	0	0	0.0168911	0.0325201	0.006577	0.982544	0.966788	0.971152	0.940851	0.981994	0.971765	0.969943	0.944067
917	APBB3	0	0	0	0.0194582	0.0366519	0.00805713	0.978643	0.961215	0.965108	0.932161	0.97808	0.967035	0.96383	0.936076
918	APC	0	0	0	0.000174064	0.000437746	1.76833e-06	0.987	0.974861	0.978227	0.954071	0.986556	0.978593	0.977204	0.956344
919	APC2	0	1	0	0.000132012	0.00182838	5.43904e-06	0.987012	0.974866	0.978108	0.953925	0.986569	0.978598	0.977074	0.956209
920	APCDD1	0	0	0	0.0211307	0.0393855	0.00906927	0.973471	0.95403	0.95724	0.920954	0.972601	0.960503	0.955726	0.925401
921	APCDD1L	0	0	0	0.0209425	0.0390807	0.00895427	0.973868	0.955133	0.957851	0.922616	0.973037	0.961588	0.956361	0.927085
922	APCS	0	0	0	0.0223936	0.0414204	0.00984914	0.965748	0.944199	0.945868	0.906217	0.96378	0.950659	0.943606	0.910734
923	APEH	0	0	0	0.0177345	0.0338159	0.00704562	0.981546	0.965393	0.969598	0.938812	0.980999	0.970642	0.96838	0.942245
924	APEX1	0	0	0	0.0148434	0.0287556	0.00539726	0.983704	0.969199	0.97297	0.945013	0.983134	0.973806	0.971777	0.947915
925	APEX2	0	0	0	0.0124355	0.0250969	0.00419329	0.98363	0.971013	0.972853	0.947609	0.983063	0.975494	0.971658	0.950446
926	APH1A	0	1	0	0.0696266	0.266476	0.0605686	0.848016	0.783231	0.590425	0.465526	0.971076	0.963298	0.559447	0.45101
927	APH1B	0	0	0	0.0211256	0.0393401	0.00906058	0.973101	0.954074	0.956674	0.921214	0.972192	0.960564	0.955122	0.925725
928	API5	0	0	0	0.0173735	0.0337052	0.00690534	0.979899	0.966021	0.967051	0.93899	0.979356	0.971578	0.965806	0.942714
929	APIP	0	0	0	0.022062	0.0409168	0.00964744	0.969197	0.947539	0.950877	0.910896	0.967816	0.953954	0.948995	0.915286
930	APITD1	0	0	0	0.020894	0.0389063	0.00891039	0.973357	0.955385	0.957063	0.923555	0.972477	0.961977	0.955542	0.928094
931	APITD1-CORT	0	0	0	0.0208474	0.0388289	0.0088817	0.973543	0.955633	0.957348	0.923925	0.972682	0.962206	0.955838	0.928391
932	APLF	0	0	0	0.0201808	0.0377973	0.00848533	0.976533	0.958641	0.961887	0.928388	0.975898	0.964811	0.960527	0.932578
933	APLN	0	0	0	0.0242148	0.0443883	0.0110069	0.924315	0.896951	0.891688	0.83832	0.894801	0.880452	0.878052	0.83357
934	APLNR	0	0	0	0.0182646	0.0348992	0.00738265	0.978138	0.964424	0.964332	0.936797	0.977551	0.970277	0.963046	0.940766
935	APLP1	0	0	0	0.00702654	0.0147765	0.00168083	0.986357	0.973488	0.977229	0.951862	0.985849	0.977298	0.976131	0.954173
936	APLP2	0	0	0	0.00648313	0.0136507	0.00146572	0.986235	0.97365	0.977033	0.952162	0.985722	0.977502	0.975923	0.954478
937	APMAP	0	0	0	0.0185965	0.0352167	0.00754441	0.980239	0.963712	0.967562	0.936169	0.97969	0.969227	0.966335	0.93981
938	APOA1	0	0	0	0.0194314	0.0365844	0.00803771	0.978548	0.9613	0.964959	0.932383	0.977979	0.967144	0.963682	0.936346
939	APOA1BP	1	1	1	0.542752	0.548197	0.460402	0.254676	0.172362	0.326924	0.214648	0.490652	0.382776	0.566445	0.564363
940	APOA2	0	0	0	0.0242805	0.0444834	0.0110474	0.927306	0.89395	0.895236	0.835161	0.901451	0.871836	0.882855	0.828284
941	APOA4	0	0	0	0.0173932	0.0329967	0.00681382	0.981156	0.965977	0.968992	0.940143	0.980605	0.971256	0.96776	0.94357
942	APOA5	0	0	0	0.0171615	0.032816	0.00670974	0.982056	0.966352	0.970384	0.940399	0.981502	0.971439	0.969179	0.943712
943	APOB	0	0	0	0.00548168	0.0111009	0.00106074	0.986506	0.973954	0.977466	0.952768	0.986008	0.977736	0.97638	0.955046
944	APOBEC1	0	0	0	0.02129	0.03966	0.0091694	0.973057	0.953132	0.956607	0.919583	0.972144	0.959603	0.955053	0.923998
945	APOBEC2	0	0	0	0.021868	0.0405604	0.0095206	0.969497	0.949122	0.951309	0.913699	0.968148	0.955775	0.949451	0.918257
946	APOBEC3A	0	0	0	0.0229323	0.0422903	0.010187	0.960374	0.936627	0.938228	0.894748	0.957047	0.941902	0.935187	0.898793
947	APOBEC3B	0	0	0	0.0197857	0.0371724	0.00825067	0.977767	0.960131	0.963773	0.930569	0.977172	0.966122	0.962469	0.934579
948	APOBEC3C	0	0	0	0.0217077	0.0402881	0.00941942	0.970147	0.950403	0.952275	0.915719	0.968897	0.957063	0.950475	0.920323
949	APOBEC3D	0	0	0	0.0187443	0.035305	0.00760903	0.979172	0.963349	0.965921	0.935957	0.978628	0.969034	0.964659	0.939742
950	APOBEC3F	0	0	0	0.0176279	0.0333902	0.00694917	0.980836	0.965609	0.968501	0.939573	0.98029	0.970953	0.96727	0.943063
951	APOBEC3G	0	0	0	0.020245	0.0379068	0.00852481	0.976385	0.958373	0.961658	0.927973	0.975743	0.964589	0.960295	0.932144
952	APOBEC3H	0	0	0	0.0215502	0.0400482	0.0093245	0.971361	0.951483	0.954065	0.917137	0.970261	0.958051	0.952388	0.921657
953	APOBEC4	0	0	0	0.0226844	0.0419166	0.0100352	0.964206	0.940549	0.943643	0.900414	0.96189	0.946188	0.941201	0.904404
954	APOBR	0	0	0	0.01894	0.0357593	0.00774346	0.979509	0.962827	0.96645	0.934843	0.978967	0.968476	0.965194	0.938606
955	APOC1	0	0	0	0.0242141	0.0443812	0.0110055	0.927609	0.896995	0.895602	0.83885	0.902113	0.879066	0.88334	0.833342
956	APOC2	0	0	0	0.0225479	0.0417335	0.0099554	0.962025	0.942297	0.940573	0.902669	0.959182	0.949161	0.937779	0.90742
957	APOC3	0	0	0	0.0218862	0.0405958	0.00953276	0.969544	0.948941	0.95138	0.913357	0.968202	0.955551	0.949526	0.917923
958	APOC4	0	0	0	0.0237612	0.0436466	0.0107152	0.944005	0.913959	0.915982	0.862063	0.932802	0.909775	0.909191	0.86189
959	APOC4-APOC2	0	0	0	0.0221304	0.0409958	0.00968517	0.968087	0.94688	0.949272	0.910232	0.966526	0.953409	0.947253	0.914818
960	APOD	0	0	0	0.0226023	0.0417707	0.00998171	0.964584	0.941645	0.944189	0.902268	0.962363	0.947628	0.9418	0.906591
961	APOE	0	0	0	0.0160886	0.0309802	0.00609817	0.983006	0.967905	0.971875	0.942896	0.982445	0.97274	0.970678	0.945975
962	APOF	0	0	0	0.021906	0.0406462	0.00954782	0.969785	0.948781	0.951737	0.912931	0.968479	0.955305	0.949901	0.917391
963	APOH	0	0	0	0.0191319	0.0360677	0.00785605	0.979049	0.962242	0.965728	0.933974	0.978499	0.968	0.964458	0.937801
964	APOL1	0	0	0	0.0212551	0.0395325	0.00913734	0.972239	0.953306	0.95538	0.920183	0.971234	0.959899	0.953758	0.924724
965	APOL2	0	0	0	0.0216454	0.0401701	0.00937837	0.970331	0.950901	0.952538	0.916427	0.969102	0.957527	0.950766	0.921
966	APOL3	0	0	0	0.0214666	0.0399079	0.00927224	0.97167	0.952034	0.954542	0.918081	0.970602	0.958586	0.952875	0.922588
967	APOL4	0	0	0	0.0223694	0.041385	0.00983459	0.966409	0.944417	0.946837	0.906566	0.964549	0.950878	0.944626	0.91108
968	APOL5	0	0	0	0.0206972	0.0386663	0.00880235	0.975082	0.956347	0.959682	0.924637	0.974346	0.96273	0.958251	0.928991
969	APOL6	0	0	0	0.0229917	0.0424062	0.0102275	0.959013	0.93535	0.936297	0.892724	0.955245	0.940731	0.932986	0.896762
970	APOLD1	0	0	0	0.0225238	0.0416528	0.00993394	0.96551	0.942615	0.945531	0.903405	0.9635	0.948632	0.943238	0.907799
971	APOM	0	0	0	0.0245617	0.0449368	0.0112283	0.916943	0.882201	0.882905	0.820096	0.877027	0.843769	0.866178	0.808931
972	APOO	0	0	0	0.0212495	0.0396561	0.00915382	0.969457	0.95334	0.951263	0.919603	0.968112	0.960599	0.949401	0.924504
973	APOOL	0	0	0	0.0218436	0.0405419	0.00950867	0.970017	0.94935	0.952081	0.91386	0.96874	0.955905	0.950268	0.918358
974	APOPT1	0	0	0	0.0225539	0.0416689	0.00994778	0.96436	0.942213	0.943865	0.903317	0.962087	0.948417	0.941454	0.907786
975	APP	0	0	0	0.00616405	0.0130849	0.00135236	0.986544	0.97374	0.977525	0.952292	0.986051	0.977524	0.976448	0.954574
976	APPBP2	0	0	0	0.00957548	0.0204385	0.00285674	0.985228	0.972501	0.9754	0.949873	0.984652	0.97661	0.974217	0.952461
977	APPL1	0	0	0	0.015856	0.0308937	0.00600942	0.981472	0.968188	0.969484	0.942997	0.980925	0.97328	0.968264	0.946364
978	APPL2	0	0	0	0.017539	0.0333974	0.00691968	0.981484	0.965762	0.969501	0.939561	0.980935	0.970999	0.96828	0.942946
979	APRT	0	0	0	0.0129366	0.0253516	0.00437416	0.984612	0.970701	0.974414	0.947455	0.984025	0.975009	0.973217	0.950139
980	APTX	0	0	0	0.0129653	0.0253829	0.00438661	0.984583	0.970681	0.97437	0.947435	0.983995	0.974994	0.973173	0.950123
981	AQP1	0	0	0	0.0110221	0.0220926	0.00343333	0.985317	0.97181	0.975545	0.949157	0.984744	0.975913	0.97437	0.951664
982	AQP10	0	0	0	0.0194191	0.0366276	0.0080396	0.978952	0.96134	0.96558	0.932236	0.978398	0.967111	0.964312	0.936106
983	AQP11	0	0	0	0.020721	0.0387202	0.00881912	0.975174	0.956233	0.959826	0.924374	0.974446	0.962633	0.958396	0.928678
984	AQP12A	0	0	0	0.0213678	0.0397056	0.00920512	0.971457	0.952667	0.954208	0.919318	0.970367	0.959376	0.952533	0.923933
985	AQP12B	0	0	0	0.0226827	0.041848	0.0100241	0.961981	0.940567	0.94051	0.901382	0.959127	0.946675	0.93771	0.90596
986	AQP2	0	0	0	0.0128273	0.0253591	0.00434236	0.984857	0.970771	0.974809	0.947451	0.984275	0.975031	0.973622	0.950092
987	AQP3	0	0	0	0.0161314	0.0312032	0.00614247	0.982923	0.967849	0.971741	0.942639	0.982359	0.972714	0.970544	0.945767
988	AQP4	0	0	0	0.0146721	0.0284164	0.00529844	0.98374	0.96933	0.973027	0.945294	0.983169	0.973933	0.971832	0.948194
989	AQP5	0	0	0	0.0134802	0.0264322	0.00467317	0.984417	0.970297	0.974106	0.946778	0.983833	0.974702	0.972908	0.949511
990	AQP6	0	0	0	0.0142641	0.0278128	0.00509155	0.984089	0.969715	0.973582	0.94579	0.983513	0.974206	0.972389	0.948593
991	AQP7	0	0	0	0.0184716	0.0349572	0.0074635	0.980199	0.963982	0.967503	0.936692	0.979653	0.96949	0.966276	0.940317
992	AQP8	0	0	0	0.0149104	0.0289312	0.00544167	0.983754	0.969137	0.973048	0.944866	0.983181	0.973741	0.971853	0.947786
993	AQP9	0	0	0	0.0182947	0.0346078	0.00735186	0.979109	0.964373	0.965822	0.93743	0.978562	0.970025	0.964553	0.941197
994	AQR	0	0	0	0.000834909	0.00238223	4.36714e-05	0.986939	0.974754	0.978138	0.953881	0.98649	0.978487	0.977113	0.956163
995	AR	0	0	0	0.00153976	0.00384134	0.000124421	0.986848	0.974678	0.978002	0.953757	0.986388	0.978423	0.976959	0.95604
996	ARAF	0	0	0	0.00556106	0.0126864	0.00119924	0.986264	0.973929	0.977076	0.952408	0.985749	0.977761	0.975969	0.954756
997	ARAP1	0	0	0	0.0115291	0.0232942	0.00371499	0.985327	0.971542	0.975561	0.948567	0.984753	0.975667	0.974387	0.951117
998	ARAP2	0	0	0	0.00819995	0.0165507	0.00211464	0.986027	0.973057	0.976697	0.951327	0.985501	0.976978	0.975566	0.95368
999	ARAP3	0	0	0	0.0100816	0.0205566	0.00300512	0.985827	0.972269	0.976365	0.94982	0.985278	0.976259	0.975217	0.952255
1000	ARC	0	0	0	0.0211812	0.0396781	0.00913174	0.971638	0.953701	0.954494	0.919524	0.970566	0.960708	0.952824	0.924153
1001	ARCN1	0	0	0	0.0152585	0.0301352	0.00571202	0.981948	0.968818	0.970221	0.943813	0.981397	0.973765	0.969006	0.947044
1002	AREG	0	0	0	0.0227321	0.042051	0.010074	0.960001	0.939707	0.93769	0.898598	0.956549	0.946497	0.934583	0.903037
1003	AREL1	0	0	0	0.0135196	0.026644	0.00471179	0.984633	0.970265	0.974446	0.946636	0.984048	0.974626	0.973249	0.949322
1004	ARF1	0	0	0	0.0153912	0.0304728	0.00579987	0.982436	0.968676	0.97098	0.943483	0.981887	0.973588	0.969772	0.946682
1005	ARF3	0	0	0	0.0171637	0.0331436	0.0067557	0.981832	0.966345	0.970036	0.939915	0.981277	0.971533	0.96882	0.943305
1006	ARF4	0	0	0	0.0165685	0.032294	0.00643665	0.980745	0.967264	0.968358	0.941153	0.980199	0.972599	0.967126	0.944676
1007	ARF5	0	0	0	0.0145977	0.0290274	0.00535358	0.982694	0.969398	0.971383	0.944789	0.982138	0.974212	0.970175	0.94788
1008	ARF6	0	0	0	0.0161355	0.0315633	0.00619217	0.981993	0.967844	0.97029	0.942162	0.981441	0.972924	0.969077	0.945486
1009	ARFGAP1	0	0	0	0.0174223	0.0332115	0.00685373	0.981629	0.965937	0.969728	0.939819	0.981085	0.971136	0.968511	0.943208
1010	ARFGAP2	0	0	0	0.0169325	0.0324124	0.00657622	0.982235	0.966711	0.970667	0.940998	0.981687	0.971746	0.969459	0.944253
1011	ARFGAP3	0	0	0	0.0177697	0.0338019	0.0070558	0.981273	0.965337	0.969174	0.938817	0.980719	0.970628	0.967947	0.942306
1012	ARFGEF1	0	0	0	0.0054469	0.0130606	0.00120427	0.986461	0.973964	0.977392	0.952302	0.985955	0.97775	0.976302	0.954643
1013	ARFGEF2	0	0	0	0.0037031	0.00890708	0.000610878	0.986608	0.974354	0.977615	0.953155	0.986113	0.978126	0.976546	0.955485
1014	ARFGEF3	0	0	0	0.0117444	0.0232546	0.00377201	0.985105	0.97142	0.975201	0.948593	0.984527	0.975598	0.97402	0.951157
1015	ARFIP1	0	0	0	0.015838	0.0305929	0.00596326	0.983273	0.968214	0.972291	0.943368	0.98271	0.972982	0.971097	0.946392
1016	ARFIP2	0	0	0	0.0114426	0.0234156	0.00370409	0.984596	0.971591	0.974392	0.948514	0.984008	0.975855	0.973193	0.951202
1017	ARFRP1	0	0	0	0.0171039	0.0327643	0.00668296	0.981788	0.966451	0.969969	0.940465	0.981235	0.971598	0.968754	0.943841
1018	ARG1	0	0	0	0.0146065	0.0283347	0.00526701	0.983836	0.969393	0.973178	0.945355	0.983261	0.973976	0.971983	0.948236
1019	ARG2	0	0	0	0.0147104	0.0285543	0.00532858	0.983833	0.969293	0.973173	0.945178	0.983257	0.973875	0.971978	0.948063
1020	ARGFX	0	0	0	0.0197338	0.0370602	0.0082156	0.977705	0.960334	0.963679	0.930902	0.977108	0.966314	0.962374	0.934956
1021	ARGLU1	0	0	0	0.0164788	0.0321507	0.00638688	0.981228	0.967392	0.969103	0.941372	0.980675	0.972631	0.967875	0.944822
1022	ARHGAP1	0	0	0	0.0167362	0.0324124	0.00650966	0.980768	0.967013	0.968395	0.941	0.980222	0.97235	0.967165	0.944494
1023	ARHGAP10	0	0	0	0.0157764	0.0303782	0.00591422	0.983118	0.968294	0.97205	0.943576	0.982554	0.973063	0.970855	0.946611
1024	ARHGAP11A	0	0	0	0.0129823	0.0254701	0.0044025	0.984628	0.970663	0.974438	0.947376	0.984042	0.974977	0.973242	0.950055
1025	ARHGAP11B	0	0	0	0.0229737	0.042358	0.0102132	0.959892	0.935894	0.937535	0.8937	0.956406	0.941002	0.934396	0.897748
1026	ARHGAP12	0	0	0	0.0143293	0.0279883	0.00513463	0.984179	0.96964	0.973729	0.94563	0.983601	0.974133	0.972527	0.948454
1027	ARHGAP15	0	0	0	0.0172178	0.0328349	0.00673152	0.98177	0.966259	0.969942	0.940369	0.981217	0.971409	0.968726	0.943732
1028	ARHGAP17	0	0	0	0.0168006	0.0322911	0.0065149	0.982579	0.966916	0.971206	0.941155	0.982027	0.97188	0.969997	0.944358
1029	ARHGAP18	0	0	0	0.0156326	0.0301958	0.00584271	0.983334	0.968443	0.972382	0.943753	0.982767	0.973175	0.971189	0.946774
1030	ARHGAP19	0	0	0	0.0190702	0.03597	0.00782001	0.979205	0.962451	0.965973	0.934265	0.978663	0.968146	0.964713	0.938066
1031	ARHGAP19-SLIT1	0	0	0	0.0164931	0.031623	0.00632008	0.982554	0.967366	0.971167	0.942094	0.982004	0.972311	0.969958	0.945278
1032	ARHGAP20	0	0	0	0.0164527	0.0316571	0.0063112	0.982753	0.967434	0.971476	0.942048	0.982197	0.972333	0.970265	0.945223
1033	ARHGAP21	1	0	0	0.0846867	0.0284003	0.0180105	0.826947	0.76272	0.974452	0.945301	0.812369	0.772548	0.975725	0.95482
1034	ARHGAP22	0	0	0	0.0165473	0.0317451	0.0063549	0.98258	0.967284	0.971209	0.941912	0.982029	0.972231	0.969999	0.945129
1035	ARHGAP23	0	0	0	0.0108978	0.0226231	0.00345831	0.98459	0.971865	0.974381	0.948907	0.984001	0.976131	0.973183	0.951592
1036	ARHGAP24	0	0	0	0.0160568	0.0308552	0.00607075	0.982881	0.967943	0.971676	0.943058	0.982321	0.972801	0.970476	0.946158
1037	ARHGAP25	0	0	0	0.0146326	0.0288784	0.00534568	0.982199	0.969368	0.970609	0.944927	0.98165	0.974244	0.969404	0.948055
1038	ARHGAP26	0	0	0	0.0138482	0.0277625	0.00495418	0.983093	0.970029	0.972014	0.945827	0.982532	0.9747	0.97082	0.948821
1039	ARHGAP27	0	0	0	0.015185	0.0295481	0.00561114	0.983812	0.968876	0.973138	0.944372	0.983237	0.973512	0.971944	0.947272
1040	ARHGAP28	0	0	0	0.0180988	0.0343853	0.00725208	0.980948	0.964738	0.968675	0.937797	0.980401	0.970098	0.967441	0.941348
1041	ARHGAP29	0	0	0	0.0104689	0.0217299	0.00323902	0.984634	0.972089	0.974449	0.94933	0.984049	0.976317	0.973252	0.951984
1042	ARHGAP30	0	1	0	0.0490302	0.225027	0.0416254	0.883739	0.827572	0.722428	0.577661	0.98134	0.974309	0.712062	0.550275
1043	ARHGAP31	0	0	0	0.0125062	0.0252687	0.00423504	0.9836	0.970972	0.972805	0.947513	0.983033	0.975455	0.971612	0.950369
1044	ARHGAP32	0	0	0	0.00910587	0.0193581	0.00262118	0.985216	0.972693	0.975382	0.950355	0.984641	0.976803	0.974201	0.952888
1045	ARHGAP33	0	0	0	0.0153851	0.029921	0.00572535	0.98367	0.968684	0.972913	0.944004	0.983101	0.973345	0.971724	0.946984
1046	ARHGAP35	1	0	0	0.138678	0.0599084	0.0434967	0.786755	0.706813	0.947425	0.794876	0.774962	0.727729	0.97397	0.951761
1047	ARHGAP36	0	0	0	0.0189553	0.0360809	0.00779507	0.976594	0.962786	0.961978	0.933952	0.975962	0.969054	0.960623	0.938203
1048	ARHGAP39	0	0	0	0.00880799	0.0183473	0.00244233	0.986172	0.972841	0.976924	0.950739	0.98565	0.976708	0.975812	0.95309
1049	ARHGAP4	0	0	0	0.0135486	0.0270474	0.00477109	0.982992	0.970243	0.971853	0.946343	0.982431	0.974904	0.970656	0.949318
1050	ARHGAP40	0	0	0	0.019183	0.0362537	0.00790109	0.979555	0.962106	0.966519	0.933453	0.979011	0.967773	0.965265	0.937164
1051	ARHGAP42	0	0	0	0.0122132	0.0250844	0.0041251	0.984165	0.971135	0.973707	0.947616	0.983588	0.975544	0.972506	0.950412
1052	ARHGAP44	0	1	0	0.043832	0.20118	0.0364011	0.892389	0.838691	0.749034	0.630175	0.98237	0.9745	0.739162	0.624
1053	ARHGAP5	0	1	0	0.0252986	0.140606	0.019468	0.975624	0.870214	0.806288	0.712617	0.984587	0.976678	0.795434	0.71464
1054	ARHGAP6	0	0	0	0.0147918	0.029321	0.00545409	0.982304	0.969233	0.970771	0.944569	0.981753	0.974105	0.969564	0.947691
1055	ARHGAP8	1	0	0	0.219331	0.0949832	0.0773239	0.730813	0.574254	0.85746	0.765789	0.723225	0.525874	0.970775	0.949022
1056	ARHGAP9	0	0	0	0.0123665	0.024438	0.00409362	0.984939	0.971053	0.974941	0.947965	0.984358	0.975296	0.973751	0.950579
1057	ARHGDIA	0	0	0	0.0199762	0.0375431	0.00837379	0.977501	0.959428	0.963371	0.929259	0.976899	0.965481	0.962054	0.93331
1058	ARHGDIB	0	0	0	0.0201219	0.037696	0.00844904	0.976677	0.958868	0.962102	0.928769	0.976047	0.965045	0.960749	0.93293
1059	ARHGDIG	0	0	0	0.01919	0.0363873	0.00792288	0.975131	0.962083	0.959759	0.932997	0.9744	0.968604	0.958327	0.937459
1060	ARHGEF1	0	0	0	0.0078492	0.0170659	0.00208105	0.985904	0.97318	0.976498	0.951157	0.985366	0.977121	0.975346	0.953563
1061	ARHGEF10	0	0	0	0.00681211	0.0135243	0.00152231	0.986184	0.973545	0.976945	0.952186	0.985666	0.977414	0.975836	0.954488
1062	ARHGEF10L	1	0	0	0.136436	0.0624921	0.0448714	0.791368	0.70835	0.954397	0.792845	0.778772	0.733556	0.974158	0.950693
1063	ARHGEF11	0	0	0	0.00526817	0.0119671	0.00108761	0.986246	0.974015	0.97705	0.952561	0.985734	0.977848	0.975943	0.954932
1064	ARHGEF12	0	0	0	0.00454977	0.0108096	0.000872374	0.986494	0.97418	0.977445	0.952837	0.985994	0.977986	0.976359	0.955146
1065	ARHGEF15	0	0	0	0.0133096	0.0261568	0.00458663	0.984605	0.970434	0.974404	0.946961	0.98402	0.974772	0.973208	0.949661
1066	ARHGEF16	0	0	0	0.0136476	0.026713	0.00475985	0.98442	0.970166	0.974111	0.946578	0.983837	0.97458	0.972913	0.94931
1067	ARHGEF17	0	0	0	0.00582709	0.0129084	0.00126998	0.98605	0.973841	0.976734	0.95235	0.985527	0.977714	0.975609	0.954727
1068	ARHGEF18	0	0	0	0.0123315	0.0246763	0.00411197	0.985205	0.971075	0.975363	0.947831	0.984629	0.975258	0.974186	0.950426
1069	ARHGEF19	0	0	0	0.0146216	0.0284847	0.0052913	0.984001	0.969376	0.973443	0.945242	0.983428	0.973931	0.972249	0.948084
1070	ARHGEF2	0	1	0	0.0237839	0.131996	0.0179978	0.979515	0.913105	0.814402	0.722596	0.984804	0.976705	0.802254	0.724629
1071	ARHGEF25	0	0	0	0.0160075	0.0308642	0.00605569	0.983125	0.968013	0.972058	0.943046	0.982559	0.972817	0.970864	0.94611
1072	ARHGEF26	0	0	0	0.0125322	0.0245086	0.00415081	0.984658	0.970952	0.974487	0.947925	0.984072	0.975243	0.973289	0.950574
1073	ARHGEF28	0	0	0	0.00930197	0.0189157	0.00262582	0.985921	0.972627	0.976527	0.950509	0.985385	0.97658	0.975379	0.952914
1074	ARHGEF3	0	0	0	0.0159064	0.0308343	0.0060182	0.983444	0.968128	0.972556	0.943078	0.982877	0.972884	0.971367	0.94609
1075	ARHGEF33	0	0	0	0.0177195	0.0338401	0.00704382	0.981705	0.965421	0.969841	0.938783	0.981156	0.970638	0.968625	0.942162
1076	ARHGEF35	0	0	0	0.0221973	0.0410785	0.00972292	0.967113	0.946247	0.947851	0.90953	0.965372	0.952815	0.945734	0.914119
1077	ARHGEF37	0	0	0	0.0173832	0.0331293	0.00682892	0.981628	0.965998	0.969726	0.939946	0.981084	0.971185	0.96851	0.943315
1078	ARHGEF38	0	0	0	0.0231723	0.0427071	0.010343	0.95809	0.931096	0.935027	0.886111	0.954009	0.934703	0.931547	0.889287
1079	ARHGEF39	0	0	0	0.0203954	0.038182	0.00862019	0.976185	0.957697	0.961359	0.926803	0.975531	0.963953	0.95998	0.930979
1080	ARHGEF4	1	1	1	0.276953	0.298628	0.211426	0.622745	0.383404	0.615874	0.409941	0.781786	0.739451	0.799294	0.719836
1081	ARHGEF40	0	0	0	0.0114736	0.0229314	0.00365699	0.985316	0.971575	0.975544	0.948759	0.984743	0.975698	0.974369	0.951306
1082	ARHGEF5	1	1	1	0.263856	0.281746	0.198133	0.61679	0.414341	0.607256	0.433106	0.781124	0.742468	0.798819	0.726887
1083	ARHGEF6	0	0	0	0.0101011	0.0210906	0.00306825	0.984791	0.972263	0.9747	0.94959	0.984208	0.976459	0.973512	0.952235
1084	ARHGEF7	0	0	0	0.00872526	0.0187951	0.00246627	0.98542	0.97287	0.975712	0.950588	0.984851	0.976912	0.974542	0.953096
1085	ARHGEF9	0	0	0	0.0103211	0.0217727	0.00320258	0.984954	0.972154	0.974967	0.949296	0.984378	0.97634	0.973775	0.951958
1086	ARID1A	0	0	0	0.00935897	0.0201509	0.00276896	0.985353	0.972599	0.975603	0.949993	0.984782	0.97667	0.974432	0.95256
1087	ARID1B	1	8	1	0.71354	1	0.71354	0.144794	0.127323	1.47685e-07	4.47301e-11	0.784075	0.735321	3.49723e-07	1.37304e-10
1088	ARID2	0	0	0	0.00875853	0.0188857	0.0024838	0.985427	0.972863	0.975721	0.950534	0.98486	0.976897	0.97455	0.953056
1089	ARID3A	0	0	0	0.0163978	0.031935	0.00633039	0.980573	0.967506	0.968092	0.941649	0.980027	0.97284	0.966857	0.945218
1090	ARID3B	0	0	0	0.0195973	0.0370062	0.00815858	0.977116	0.960776	0.962783	0.931095	0.976502	0.966918	0.961444	0.93523
1091	ARID3C	0	0	0	0.0199692	0.0374738	0.00836107	0.977316	0.959454	0.963089	0.929534	0.976709	0.96553	0.961768	0.933601
1092	ARID4A	0	0	0	0.0107597	0.0222894	0.00338209	0.984561	0.971941	0.974335	0.949063	0.983973	0.976196	0.973138	0.951744
1093	ARID4B	0	0	0	0.010976	0.0228118	0.00350168	0.984599	0.971831	0.974396	0.94883	0.984013	0.976092	0.9732	0.951515
1094	ARID5A	0	0	0	0.0161754	0.031592	0.00620941	0.981061	0.967785	0.968849	0.942124	0.980515	0.973019	0.967616	0.945577
1095	ARID5B	0	1	0	0.0385247	0.184409	0.0314568	0.899329	0.84981	0.768706	0.659533	0.983169	0.975213	0.759392	0.657881
1096	ARIH1	0	0	0	0.00721459	0.0163516	0.00186412	0.986032	0.973409	0.976704	0.951388	0.985507	0.977311	0.975573	0.953808
1097	ARIH2	0	0	0	0.00805196	0.0177284	0.00219311	0.985733	0.973109	0.976221	0.950951	0.985185	0.977082	0.975065	0.953411
1098	ARIH2OS	0	0	0	0.0230027	0.042392	0.0102295	0.958788	0.935109	0.935979	0.893006	0.954944	0.940178	0.932627	0.897156
1099	ARL1	0	0	0	0.0180195	0.034414	0.00722852	0.981302	0.964895	0.969222	0.937737	0.980749	0.970216	0.967993	0.941252
1100	ARL10	0	0	0	0.0187094	0.0354232	0.00761371	0.980151	0.963438	0.96743	0.935687	0.979606	0.968986	0.966196	0.939346
1101	ARL11	1	0	0	0.243504	0.122847	0.100797	0.629809	0.486794	0.831711	0.733713	0.610363	0.506113	0.962986	0.936179
1102	ARL13A	0	0	0	0.0197462	0.0371455	0.0082325	0.978114	0.960283	0.964299	0.930639	0.977527	0.966185	0.963012	0.934612
1103	ARL13B	0	0	0	0.0161747	0.0310327	0.0061338	0.982729	0.967787	0.971437	0.942837	0.982173	0.972679	0.970227	0.945952
1104	ARL14	0	0	0	0.0205416	0.0383197	0.00869394	0.974723	0.957056	0.959138	0.926179	0.973962	0.96352	0.957696	0.930608
1105	ARL14EP	0	0	0	0.0210301	0.0392955	0.00901866	0.97205	0.954595	0.955106	0.921458	0.971021	0.961515	0.953464	0.926166
1106	ARL15	0	0	0	0.0196377	0.0369419	0.00816375	0.978191	0.960645	0.964409	0.931297	0.977608	0.96656	0.963126	0.935254
1107	ARL16	0	0	0	0.0216025	0.0400986	0.00935157	0.970605	0.951148	0.952941	0.916811	0.969405	0.957807	0.951176	0.921409
1108	ARL17A	0	0	0	0.0250078	0.0456447	0.011515	0.906517	0.871218	0.871007	0.806911	0.84824	0.812467	0.849737	0.790575
1109	ARL2	0	0	0	0.0172139	0.0329316	0.00674361	0.982005	0.966269	0.97031	0.940266	0.981453	0.971378	0.969099	0.943557
1110	ARL2BP	0	0	0	0.022834	0.0421668	0.0101305	0.962906	0.938231	0.941792	0.896779	0.96027	0.943646	0.939164	0.9007
1111	ARL3	0	0	0	0.0188298	0.0356383	0.00768709	0.980024	0.963122	0.967237	0.935138	0.979476	0.968688	0.966001	0.938841
1112	ARL4A	0	0	0	0.0191273	0.0362875	0.00788609	0.97607	0.962253	0.961183	0.933287	0.975409	0.968637	0.959803	0.937661
1113	ARL4C	0	0	0	0.014809	0.029327	0.00546043	0.98295	0.969221	0.971784	0.944565	0.982389	0.974003	0.970587	0.947624
1114	ARL4D	0	0	0	0.0175355	0.0335734	0.00694304	0.98191	0.96578	0.970161	0.939229	0.981354	0.970948	0.968943	0.94257
1115	ARL5A	0	0	0	0.0188149	0.0355896	0.00767482	0.979325	0.963158	0.96616	0.93527	0.978784	0.968861	0.964905	0.939081
1116	ARL5B	0	0	0	0.019046	0.036022	0.00781892	0.979784	0.96253	0.966873	0.934112	0.979241	0.968122	0.965622	0.937813
1117	ARL5C	0	0	0	0.0203591	0.0382072	0.00861067	0.97508	0.957901	0.959679	0.926657	0.974343	0.964389	0.958248	0.931113
1118	ARL6	0	0	0	0.0196011	0.0368716	0.00814037	0.978153	0.96076	0.964353	0.931522	0.977568	0.966696	0.963067	0.935483
1119	ARL6IP1	0	0	0	0.0223975	0.0414737	0.00985877	0.96701	0.944138	0.9477	0.905645	0.965249	0.950362	0.945571	0.909968
1120	ARL6IP4	0	0	0	0.0184535	0.0348379	0.00744012	0.97984	0.964003	0.966958	0.936934	0.979297	0.969559	0.965711	0.940632
1121	ARL6IP5	0	0	0	0.0209488	0.0390989	0.00895929	0.973608	0.955078	0.957447	0.922518	0.972753	0.96162	0.955941	0.927041
1122	ARL6IP6	0	0	0	0.0233688	0.0429683	0.0104587	0.949927	0.925857	0.923862	0.879885	0.942349	0.928535	0.918661	0.883188
1123	ARL8A	0	0	0	0.0154517	0.0305328	0.00582773	0.982165	0.968615	0.970556	0.943431	0.981612	0.973576	0.969352	0.946651
1124	ARL8B	0	0	0	0.0180305	0.0344734	0.00724069	0.981303	0.964874	0.969223	0.937663	0.980751	0.970206	0.967994	0.941162
1125	ARL9	0	0	0	0.0218835	0.0406602	0.00954153	0.966946	0.948975	0.947607	0.912843	0.965173	0.956233	0.945469	0.917802
1126	ARMC1	0	0	0	0.0190938	0.0362863	0.00787397	0.976785	0.962367	0.962271	0.933293	0.976162	0.968627	0.960922	0.937549
1127	ARMC10	0	0	0	0.022073	0.0409168	0.00965159	0.968745	0.94742	0.950228	0.910886	0.967298	0.953915	0.948301	0.915334
1128	ARMC12	0	0	0	0.0208222	0.0388661	0.008878	0.974617	0.955788	0.958977	0.923763	0.973848	0.962199	0.957532	0.928146
1129	ARMC2	0	1	0	0.0550703	0.215681	0.0461089	0.874138	0.814029	0.692748	0.599113	0.979793	0.969364	0.680526	0.610872
1130	ARMC3	0	0	0	0.0139378	0.0272876	0.00492241	0.984359	0.969976	0.97401	0.946158	0.983776	0.974407	0.972812	0.948913
1131	ARMC4	0	0	0	0.00934123	0.0189469	0.0026391	0.985888	0.972604	0.97647	0.950502	0.985349	0.976567	0.97532	0.952897
1132	ARMC5	0	0	0	0.0173202	0.0332073	0.00681818	0.981898	0.966112	0.970139	0.939826	0.981341	0.971272	0.968924	0.943193
1133	ARMC6	0	0	0	0.0191948	0.0361884	0.00789584	0.979016	0.962063	0.965675	0.933621	0.978461	0.967823	0.964407	0.937434
1134	ARMC7	0	0	0	0.0224406	0.0415027	0.00987945	0.96541	0.943621	0.945385	0.905225	0.963377	0.949992	0.943079	0.909836
1135	ARMC8	0	0	0	0.0128817	0.0262229	0.00446387	0.983814	0.970734	0.973142	0.946925	0.983239	0.97522	0.971947	0.94978
1136	ARMC9	0	0	0	0.0194788	0.036689	0.00806991	0.978622	0.961134	0.965075	0.932058	0.978056	0.96696	0.963796	0.935963
1137	ARMCX1	0	0	0	0.0224768	0.0416345	0.00991331	0.966741	0.943145	0.947307	0.903692	0.964934	0.949233	0.945145	0.907838
1138	ARMCX2	0	0	0	0.0222524	0.0413395	0.00978348	0.963778	0.945714	0.943027	0.907087	0.961337	0.953115	0.940514	0.911991
1139	ARMCX3	0	0	0	0.0230486	0.042579	0.0102759	0.956554	0.934295	0.932898	0.889263	0.951899	0.939911	0.929119	0.893421
1140	ARMCX5	0	0	0	0.0216607	0.0402816	0.00940093	0.971375	0.950795	0.954085	0.915751	0.970276	0.957267	0.952409	0.920152
1141	ARMCX6	0	0	0	0.0231765	0.0426829	0.0103408	0.954027	0.930951	0.929422	0.886726	0.948414	0.935359	0.925131	0.890653
1142	ARMS2	0	0	0	0.0240873	0.0441769	0.0109242	0.935043	0.902154	0.904619	0.846117	0.917137	0.888954	0.895099	0.842368
1143	ARMT1	0	0	0	0.0203798	0.0381199	0.00860533	0.975891	0.957788	0.960917	0.927078	0.975214	0.964076	0.959529	0.931342
1144	ARNT	0	0	0	0.0131008	0.026504	0.00456544	0.983572	0.970572	0.972757	0.946718	0.983003	0.975118	0.971566	0.949632
1145	ARNT2	0	0	0	0.0135313	0.0272017	0.00478484	0.983271	0.970257	0.972289	0.94621	0.982707	0.974879	0.971095	0.949195
1146	ARNTL	0	0	0	0.0141729	0.0284196	0.00513986	0.983073	0.969783	0.971979	0.945288	0.982512	0.974477	0.970787	0.948323
1147	ARNTL2	0	0	0	0.0177138	0.0336998	0.00702216	0.981313	0.965436	0.969239	0.939	0.980762	0.970726	0.968013	0.942468
1148	ARPC1A	0	0	0	0.014213	0.0283378	0.00514233	0.983426	0.969741	0.972527	0.94535	0.982858	0.9744	0.971341	0.948329
1149	ARPC1B	0	0	0	0.0166542	0.0319967	0.00642519	0.982614	0.967114	0.971263	0.941585	0.982062	0.97207	0.970053	0.944757
1150	ARPC2	0	0	0	0.0145592	0.0290412	0.00534289	0.982726	0.969429	0.971434	0.944778	0.982171	0.974246	0.970224	0.94787
1151	ARPC3	0	0	0	0.0205859	0.0385276	0.008741	0.974464	0.956877	0.958745	0.925289	0.973685	0.963413	0.957289	0.929746
1152	ARPC4	0	0	0	0.019064	0.0363608	0.00787397	0.976484	0.962476	0.96181	0.933065	0.975846	0.968808	0.960451	0.937373
1153	ARPC4-TTLL3	0	0	0	0.0160642	0.0309688	0.00608854	0.983092	0.967934	0.972012	0.942912	0.982531	0.972756	0.970818	0.945974
1154	ARPC5	0	0	0	0.0204704	0.0385359	0.00869989	0.972583	0.957379	0.955897	0.925269	0.971617	0.964415	0.9543	0.929932
1155	ARPC5L	0	0	0	0.0212446	0.0397034	0.00915908	0.970683	0.953369	0.953057	0.919344	0.969493	0.960445	0.951299	0.924134
1156	ARPIN	0	0	0	0.0226312	0.0418118	0.00999898	0.964163	0.941328	0.943581	0.901782	0.961837	0.947239	0.941133	0.906126
1157	ARPP19	0	0	0	0.0219811	0.0409089	0.00961587	0.964957	0.94816	0.944729	0.910971	0.962812	0.955797	0.942371	0.916074
1158	ARPP21	0	0	0	0.016515	0.0316565	0.00633198	0.982482	0.967337	0.971055	0.94205	0.981932	0.972292	0.969846	0.945257
1159	ARR3	0	0	0	0.0201941	0.0378728	0.00850128	0.976326	0.95858	0.961571	0.928074	0.975682	0.964831	0.960203	0.932315
1160	ARRB1	0	0	0	0.0190222	0.0363101	0.00785176	0.976561	0.962581	0.96193	0.933216	0.975929	0.96891	0.960574	0.937519
1161	ARRB2	0	0	0	0.0202345	0.0381409	0.00855543	0.975469	0.958418	0.960277	0.926962	0.974762	0.964909	0.958867	0.93136
1162	ARRDC1	0	0	0	0.0217939	0.0404408	0.00947476	0.970099	0.949722	0.952204	0.914542	0.968842	0.956315	0.950398	0.919106
1163	ARRDC2	0	0	0	0.0201804	0.0378417	0.00849173	0.976898	0.958644	0.962447	0.928192	0.976278	0.964743	0.961099	0.932348
1164	ARRDC3	0	0	0	0.0195639	0.0371395	0.00816587	0.974928	0.960862	0.959452	0.930647	0.974182	0.967507	0.95801	0.935121
1165	ARRDC4	0	0	0	0.0210641	0.0392825	0.00902927	0.97384	0.954394	0.957809	0.921525	0.973006	0.960817	0.956317	0.925926
1166	ARRDC5	0	0	0	0.022999	0.0423952	0.0102286	0.959147	0.93523	0.936472	0.892918	0.95541	0.940252	0.933184	0.897044
1167	ARSA	0	0	0	0.00717861	0.0148274	0.00171872	0.98634	0.973428	0.977201	0.951851	0.985831	0.977258	0.976103	0.954154
1168	ARSB	0	0	0	0.0057226	0.0120307	0.0011794	0.98659	0.973874	0.97759	0.95255	0.986096	0.977633	0.97652	0.954818
1169	ARSD	0	0	0	0.00681942	0.0142746	0.00159115	0.986453	0.973544	0.977379	0.951996	0.985946	0.977349	0.976285	0.954288
1170	ARSE	0	0	0	0.00538434	0.0119945	0.00111195	0.986466	0.973984	0.977401	0.952557	0.985962	0.977776	0.976309	0.954883
1171	ARSF	0	0	0	0.00700452	0.0143409	0.00163666	0.986322	0.973494	0.977168	0.951972	0.98581	0.977321	0.97607	0.954285
1172	ARSG	0	0	0	0.0146596	0.0285406	0.00531063	0.983969	0.969341	0.973392	0.945188	0.983392	0.973903	0.972199	0.948056
1173	ARSH	0	0	0	0.00802533	0.0164356	0.00206252	0.986161	0.973119	0.976908	0.951364	0.985641	0.977008	0.975795	0.953695
1174	ARSI	1	0	0	0.0496749	0.0156914	0.00800007	0.900801	0.826218	0.977735	0.951599	0.839335	0.792443	0.976823	0.955454
1175	ARSJ	0	0	0	0.00789683	0.016462	0.00203504	0.986296	0.973166	0.977127	0.951353	0.985782	0.977023	0.976027	0.953671
1176	ARSK	0	0	0	0.00675409	0.0138816	0.0015424	0.986377	0.973562	0.977262	0.952082	0.98587	0.977389	0.976164	0.954378
1177	ART1	0	0	0	0.0211758	0.0393951	0.0090874	0.972489	0.953726	0.955756	0.920886	0.971514	0.960332	0.954153	0.925497
1178	ART3	0	0	0	0.0214102	0.0398246	0.00923876	0.972074	0.952399	0.955143	0.918653	0.971052	0.958921	0.953503	0.923103
1179	ART4	0	0	0	0.0227486	0.0419981	0.0100721	0.962734	0.939414	0.941556	0.899138	0.960062	0.945184	0.938903	0.903389
1180	ART5	0	0	0	0.0211574	0.0393705	0.0090769	0.972647	0.953861	0.955993	0.921054	0.971688	0.960441	0.954401	0.925629
1181	ARTN	0	0	0	0.0196276	0.0370463	0.00817532	0.977104	0.960694	0.962764	0.930963	0.97649	0.966838	0.961426	0.935104
1182	ARV1	0	0	0	0.0219128	0.0406488	0.00955076	0.969657	0.948717	0.951548	0.912913	0.968328	0.95527	0.949699	0.917382
1183	ARVCF	0	1	0	0.0306661	0.14594	0.0236892	0.973284	0.862101	0.803956	0.706472	0.984484	0.975604	0.793618	0.713688
1184	ARX	0	0	0	0.00414264	0.00967731	0.000728373	0.986539	0.974265	0.977516	0.953043	0.986046	0.978056	0.976434	0.955361
1185	AS3MT	0	0	0	0.0219201	0.0406942	0.00956041	0.970185	0.94866	0.95233	0.912533	0.968944	0.955073	0.950539	0.916954
1186	ASAH1	0	0	0	0.0134154	0.0259145	0.00458828	0.984036	0.97035	0.973496	0.947104	0.983461	0.974791	0.972304	0.94987
1187	ASAH2	0	1	0	0.059238	0.228153	0.0501129	0.867178	0.804127	0.666812	0.569597	0.977903	0.967195	0.649822	0.580886
1188	ASAH2B	0	0	0	0.0237292	0.0436142	0.0106977	0.943782	0.915054	0.91569	0.863225	0.932428	0.91227	0.908835	0.86319
1189	ASAP1	0	0	0	0.0108283	0.0227183	0.0034491	0.984797	0.971909	0.97471	0.94886	0.984214	0.976129	0.973523	0.951532
1190	ASAP2	0	0	0	0.0102768	0.0215788	0.0031693	0.984883	0.972169	0.974851	0.949394	0.984302	0.976367	0.973661	0.952021
1191	ASAP3	1	0	0	0.161716	0.0754765	0.0566801	0.770462	0.678119	0.868458	0.782724	0.759832	0.702032	0.973112	0.949155
1192	ASB1	0	0	0	0.0196011	0.0369232	0.00814788	0.978531	0.960762	0.964933	0.931364	0.977962	0.966637	0.963655	0.935261
1193	ASB10	0	0	0	0.0172399	0.0328252	0.00673768	0.981601	0.966227	0.969684	0.940385	0.981057	0.971393	0.968469	0.943763
1194	ASB11	0	0	0	0.0183631	0.0347566	0.00739694	0.980298	0.964201	0.967659	0.937108	0.979749	0.96971	0.966426	0.940731
1195	ASB12	0	0	0	0.0210004	0.039093	0.0089774	0.973096	0.954808	0.956665	0.922564	0.972186	0.961385	0.955114	0.927135
1196	ASB13	0	0	0	0.0190792	0.0359696	0.00782314	0.979103	0.962425	0.965811	0.934268	0.978555	0.96814	0.964542	0.938092
1197	ASB14	0	2	0	0.143293	0.693504	0.140032	0.780518	0.699709	0.151301	0.117485	0.981766	0.971948	0.149245	0.121333
1198	ASB15	0	0	0	0.0166569	0.0319267	0.00641653	0.98246	0.967111	0.971018	0.941671	0.981909	0.972085	0.96981	0.944878
1199	ASB16	0	0	0	0.0169099	0.0322846	0.00655096	0.982018	0.966756	0.970328	0.941164	0.981466	0.971811	0.969116	0.944453
1200	ASB17	1	1	1	0.509737	0.549713	0.44252	0.234959	0.2008	0.292077	0.209275	0.373604	0.587374	0.49289	0.472186
1201	ASB18	0	0	0	0.0192076	0.0362207	0.00790509	0.979058	0.962023	0.965742	0.933529	0.978509	0.967776	0.964473	0.937346
1202	ASB2	0	0	0	0.0130156	0.0255883	0.00442712	0.984676	0.970638	0.974517	0.947287	0.98409	0.974945	0.973319	0.94999
1203	ASB3	0	0	0	0.0163093	0.0312399	0.00620661	0.982551	0.967619	0.971163	0.942575	0.982002	0.97255	0.969954	0.945758
1204	ASB4	0	1	0	0.0584217	0.229083	0.0494953	0.871007	0.806926	0.681581	0.565968	0.978713	0.968778	0.666856	0.577632
1205	ASB5	0	0	0	0.0183321	0.0346849	0.00737589	0.980255	0.964285	0.967589	0.937289	0.979706	0.969794	0.96636	0.940891
1206	ASB6	0	0	0	0.0196696	0.0370196	0.00818657	0.978281	0.960531	0.964548	0.931035	0.977703	0.966435	0.963267	0.935005
1207	ASB7	0	0	0	0.0147809	0.0294788	0.0054708	0.982736	0.969244	0.971448	0.944439	0.98218	0.974064	0.970237	0.947546
1208	ASB8	0	0	0	0.019274	0.0363858	0.00795268	0.979253	0.961782	0.966046	0.933004	0.978711	0.967533	0.964791	0.936824
1209	ASB9	0	0	0	0.0190513	0.036174	0.00784266	0.976983	0.9625	0.962577	0.93366	0.976364	0.968708	0.961234	0.937845
1210	ASCC1	0	0	0	0.0186706	0.0353457	0.00758895	0.980154	0.963546	0.967436	0.935844	0.979609	0.969088	0.966203	0.939526
1211	ASCC2	0	0	0	0.0190361	0.0359925	0.00781113	0.979594	0.962557	0.96658	0.934182	0.979051	0.968191	0.965326	0.937928
1212	ASCC3	1	0	0	0.0425506	0.0150108	0.0070273	0.911695	0.841885	0.977836	0.951806	0.840961	0.7968	0.976892	0.955411
1213	ASCL1	0	0	0	0.0106928	0.0220057	0.00333179	0.984968	0.971974	0.974989	0.949183	0.984392	0.976155	0.973797	0.9518
1214	ASCL2	0	0	0	0.0137123	0.0270051	0.00481663	0.983907	0.970122	0.973293	0.946374	0.983329	0.974637	0.972099	0.949215
1215	ASCL3	0	0	0	0.0167232	0.0319967	0.0064484	0.98225	0.967028	0.97069	0.941583	0.981703	0.972038	0.969483	0.944818
1216	ASCL4	0	0	0	0.0143972	0.0278202	0.00513425	0.98373	0.969586	0.97301	0.945784	0.983159	0.97415	0.971816	0.948641
1217	ASF1A	0	0	0	0.0193108	0.0367274	0.00801515	0.976698	0.96169	0.962138	0.931947	0.976072	0.968025	0.960783	0.936234
1218	ASF1B	0	0	0	0.0192027	0.0362	0.00790034	0.978989	0.962042	0.965635	0.933588	0.978435	0.967803	0.964367	0.937398
1219	ASGR1	0	0	0	0.0212469	0.039556	0.00913784	0.972773	0.953352	0.956179	0.920086	0.97183	0.959866	0.954601	0.924554
1220	ASGR2	0	0	0	0.0219795	0.0407616	0.00959292	0.96933	0.948172	0.951074	0.912056	0.96797	0.954702	0.949206	0.916546
1221	ASH1L	1	7	1	0.0545095	0.991366	0.0544883	0.894747	0.815287	0.000539116	0.00146355	0.986337	0.978228	0.000550402	0.00151366
1222	ASH2L	0	0	0	0.0105543	0.0221433	0.0033082	0.984831	0.972045	0.974766	0.94913	0.984249	0.976249	0.973578	0.951781
1223	ASIC1	0	0	0	0.00986098	0.0208689	0.00297915	0.985162	0.972376	0.975297	0.949704	0.984585	0.976503	0.974114	0.95229
1224	ASIC2	0	0	0	0.0113916	0.0234462	0.00369285	0.984334	0.971618	0.973969	0.948501	0.983748	0.975923	0.972772	0.951239
1225	ASIC3	0	0	0	0.0140121	0.0271981	0.00493407	0.98402	0.969909	0.97347	0.946214	0.983446	0.974403	0.972278	0.949031
1226	ASIC4	0	0	0	0.0153993	0.0298003	0.00571401	0.983483	0.968664	0.972618	0.944124	0.982918	0.973357	0.971429	0.94708
1227	ASIC5	0	0	0	0.0183931	0.0347782	0.00741051	0.980125	0.964116	0.967392	0.937075	0.979579	0.969669	0.966158	0.940716
1228	ASIP	0	0	0	0.0239005	0.0438694	0.0108037	0.939776	0.90888	0.910509	0.855402	0.925539	0.901564	0.90244	0.853822
1229	ASL	0	1	0	0.00826611	0.0397923	0.00387855	0.986302	0.973035	0.868927	0.918852	0.98611	0.977643	0.844215	0.788922
1230	ASMT	0	0	0	0.0211846	0.0393581	0.00908507	0.971762	0.953685	0.954685	0.921115	0.970705	0.960379	0.953016	0.925778
1231	ASMTL	0	0	0	0.0202686	0.0378965	0.00853185	0.975861	0.958267	0.960874	0.928008	0.97518	0.964561	0.959485	0.932265
1232	ASNA1	1	0	0	0.229478	0.11214	0.0911479	0.653683	0.540367	0.838105	0.747619	0.64074	0.532617	0.965532	0.942784
1233	ASNS	0	0	0	0.0165706	0.0319291	0.00638784	0.982898	0.967259	0.971703	0.941664	0.982337	0.972141	0.970504	0.944813
1234	ASNSD1	0	0	0	0.0172694	0.0329635	0.00676699	0.981842	0.966196	0.970053	0.94021	0.981287	0.971328	0.968836	0.943534
1235	ASPA	0	0	0	0.0125847	0.0248373	0.00420638	0.984864	0.970919	0.97482	0.94774	0.984283	0.975182	0.973633	0.950395
1236	ASPDH	1	0	0	0.22163	0.118858	0.0948632	0.562992	0.568608	0.81989	0.739413	0.529297	0.613093	0.956563	0.926551
1237	ASPG	1	0	0	0.244277	0.118281	0.0975218	0.681786	0.482548	0.845445	0.739851	0.673613	0.483349	0.967844	0.94169
1238	ASPH	0	0	0	0.0127691	0.0251223	0.00429596	0.984738	0.970813	0.974616	0.947588	0.984154	0.975092	0.973423	0.950247
1239	ASPHD1	0	0	0	0.0210651	0.0393221	0.00903555	0.97434	0.954382	0.958557	0.921293	0.973547	0.960761	0.957094	0.925665
1240	ASPHD2	0	0	0	0.0198011	0.0373999	0.00828946	0.976625	0.960062	0.962029	0.929841	0.975998	0.966376	0.960672	0.934011
1241	ASPM	0	0	0	0.00174629	0.00359652	0.000132239	0.986919	0.97465	0.978111	0.953784	0.986468	0.978377	0.977084	0.956038
1242	ASPN	0	0	0	0.0192435	0.0362908	0.00792803	0.979043	0.961895	0.965719	0.933283	0.978492	0.967655	0.96445	0.937133
1243	ASPRV1	0	0	0	0.0231477	0.0426543	0.0103254	0.957588	0.93164	0.934311	0.887331	0.953329	0.935543	0.930748	0.890834
1244	ASPSCR1	0	0	0	0.0197378	0.0370552	0.00821629	0.977608	0.960327	0.963535	0.930929	0.977011	0.966312	0.962225	0.93497
1245	ASRGL1	0	0	0	0.0138361	0.0270072	0.00485522	0.984279	0.970037	0.973881	0.946372	0.983696	0.974475	0.97268	0.949133
1246	ASS1	0	0	0	0.0066782	0.0139331	0.00153104	0.986456	0.973593	0.977384	0.952066	0.985948	0.977396	0.976291	0.954357
1247	ASTE1	0	0	0	0.019051	0.0359806	0.00781471	0.979496	0.962502	0.966428	0.93422	0.978954	0.968162	0.965174	0.937975
1248	ASTL	0	0	0	0.0179421	0.0340749	0.00715384	0.980978	0.965027	0.968719	0.938315	0.98043	0.97038	0.967484	0.941811
1249	ASTN1	0	0	0	0.00866992	0.0185266	0.0024255	0.98533	0.972895	0.975566	0.950673	0.984757	0.976952	0.974393	0.953199
1250	ASTN2	0	0	0	0.0111154	0.0228761	0.0035487	0.984372	0.971752	0.974029	0.948798	0.983788	0.976059	0.972832	0.951509
1251	ASUN	0	0	0	0.0157017	0.0308977	0.00595868	0.982065	0.96836	0.970399	0.942993	0.981512	0.97335	0.969194	0.946306
1252	ASXL1	1	0	0	0.157492	0.0759489	0.0564215	0.756714	0.684628	0.864458	0.782186	0.747349	0.710011	0.972373	0.948464
1253	ASXL2	0	0	0	0.0120911	0.0246801	0.00404107	0.983995	0.971222	0.973433	0.947829	0.98342	0.975625	0.97224	0.950631
1254	ASXL3	0	3	0	0.142333	0.978048	0.142175	0.766902	0.702132	0.0083301	0.00307808	0.984113	0.976487	0.0146563	0.00393894
1255	ASZ1	0	1	0	0.0466034	0.189764	0.0380557	0.888997	0.832891	0.738386	0.651546	0.981861	0.972206	0.728121	0.662228
1256	ATAD1	1	0	0	0.122454	0.0554117	0.0385822	0.804743	0.723533	0.967933	0.798282	0.791009	0.745729	0.974774	0.951478
1257	ATAD2	0	0	0	0.00207156	0.00514063	0.000216431	0.986784	0.974596	0.977899	0.953629	0.98632	0.978347	0.976853	0.955907
1258	ATAD2B	0	0	0	0.00182775	0.00492083	0.000184342	0.986866	0.974636	0.978029	0.953653	0.986406	0.978371	0.97699	0.95593
1259	ATAD3A	0	0	0	0.00575789	0.0119783	0.00118189	0.986553	0.973867	0.977538	0.952559	0.98606	0.977634	0.976462	0.954832
1260	ATAD3B	0	1	0	0.0113707	0.076024	0.00724939	0.985922	0.971625	0.861898	0.782079	0.985953	0.977763	0.838182	0.767699
1261	ATAD3C	0	0	0	0.00861693	0.0173414	0.00229312	0.98594	0.972922	0.976556	0.95106	0.985403	0.976849	0.975411	0.953438
1262	ATAD5	0	0	0	0.00881596	0.01884	0.00249398	0.98531	0.972837	0.975534	0.950561	0.984738	0.976892	0.97436	0.953087
1263	ATAT1	0	0	0	0.0231379	0.0426714	0.0103243	0.959739	0.931977	0.937319	0.886998	0.956205	0.93547	0.934153	0.89015
1264	ATCAY	0	0	0	0.0188859	0.0359333	0.00774923	0.977931	0.962979	0.964018	0.934347	0.977339	0.968998	0.962726	0.938413
1265	ATE1	0	0	0	0.0144301	0.0281246	0.00518399	0.98398	0.969549	0.97341	0.945524	0.983406	0.974089	0.972216	0.948373
1266	ATF1	0	0	0	0.0168555	0.0325656	0.00657112	0.980975	0.966835	0.968716	0.940777	0.980428	0.97213	0.967481	0.944259
1267	ATF2	0	0	0	0.0121899	0.0249459	0.00410182	0.984078	0.971147	0.973563	0.947685	0.983503	0.975566	0.97237	0.950479
1268	ATF3	0	0	0	0.0204238	0.0382554	0.00864142	0.975755	0.95757	0.960713	0.926477	0.975067	0.963906	0.959316	0.930731
1269	ATF4	0	1	0	0.0781651	0.292123	0.0689839	0.841	0.768202	0.552392	0.421053	0.963192	0.954497	0.520605	0.401113
1270	ATF5	0	0	0	0.0215755	0.0401189	0.0093446	0.96937	0.951314	0.951133	0.916669	0.968016	0.958314	0.949269	0.921519
1271	ATF6	0	0	0	0.0176997	0.0336926	0.0070163	0.981385	0.965473	0.96935	0.939022	0.980836	0.970739	0.968127	0.94247
1272	ATF6B	0	0	0	0.017565	0.0335648	0.00695202	0.981834	0.96572	0.97004	0.939234	0.98128	0.970885	0.968824	0.942607
1273	ATF7	0	0	0	0.0169565	0.0329618	0.00665974	0.980201	0.96667	0.967506	0.940213	0.979655	0.972137	0.966279	0.94381
1274	ATF7IP	0	0	0	0.0130339	0.0263248	0.00452302	0.983504	0.970618	0.972651	0.946855	0.98294	0.975169	0.971463	0.949752
1275	ATF7IP2	0	0	0	0.0196193	0.0368021	0.00813674	0.976583	0.96072	0.961961	0.931737	0.97595	0.96687	0.960605	0.935903
1276	ATG10	0	0	0	0.0216339	0.0402067	0.00937959	0.971319	0.950965	0.954001	0.916206	0.970213	0.957453	0.95232	0.920668
1277	ATG101	0	0	0	0.0236336	0.0434361	0.0106331	0.946939	0.917884	0.919861	0.867676	0.937638	0.915984	0.914001	0.868736
1278	ATG12	0	0	0	0.0209299	0.0389517	0.00893033	0.97309	0.95521	0.956657	0.923261	0.97218	0.961771	0.955105	0.927893
1279	ATG13	0	0	0	0.0198402	0.0375526	0.00832589	0.973954	0.959922	0.957977	0.929209	0.973129	0.966727	0.956496	0.933864
1280	ATG14	0	0	0	0.018613	0.0352732	0.00755827	0.979584	0.963685	0.966564	0.936026	0.97904	0.969317	0.965311	0.9398
1281	ATG16L1	0	0	0	0.0146848	0.0292286	0.00540752	0.982672	0.969318	0.97135	0.944639	0.982117	0.974144	0.970141	0.947747
1282	ATG16L2	0	0	0	0.0147185	0.0286656	0.00534567	0.983968	0.969283	0.973391	0.945098	0.983392	0.973848	0.972198	0.947951
1283	ATG2A	0	0	0	0.0111987	0.0226102	0.00354206	0.985454	0.97171	0.975762	0.948914	0.984886	0.975806	0.974595	0.951423
1284	ATG2B	0	0	0	0.0102686	0.0207709	0.00307877	0.985698	0.972173	0.97616	0.949741	0.985147	0.976196	0.975006	0.952185
1285	ATG3	0	0	0	0.0179752	0.0342728	0.00719323	0.981437	0.964971	0.96943	0.937987	0.980889	0.970244	0.96821	0.941445
1286	ATG4A	0	0	0	0.0146706	0.0290539	0.0053805	0.982291	0.969332	0.970749	0.944764	0.98174	0.974208	0.969542	0.9479
1287	ATG4B	0	0	0	0.0144105	0.0286065	0.00523962	0.982585	0.969574	0.971216	0.945139	0.982034	0.974373	0.970006	0.948238
1288	ATG4C	0	0	0	0.0187345	0.0353435	0.00761114	0.979501	0.963377	0.966436	0.935859	0.978959	0.969011	0.965182	0.939634
1289	ATG4D	0	0	0	0.0187188	0.0354231	0.007617	0.980062	0.963419	0.967296	0.93569	0.979517	0.968977	0.96606	0.939352
1290	ATG5	0	0	0	0.0187619	0.0358458	0.00769265	0.97693	0.963297	0.962498	0.934603	0.976313	0.969471	0.961152	0.938805
1291	ATG7	0	0	0	0.0176043	0.0336137	0.00697238	0.981731	0.965646	0.969882	0.939144	0.98118	0.970834	0.968666	0.94253
1292	ATG9A	0	0	0	0.0134079	0.027068	0.0047298	0.983506	0.970357	0.972655	0.94633	0.982942	0.974927	0.971467	0.949258
1293	ATG9B	0	0	0	0.0141172	0.0273991	0.00499248	0.983991	0.969839	0.973427	0.94607	0.983416	0.974336	0.972234	0.948889
1294	ATHL1	0	0	0	0.014295	0.0278072	0.00510054	0.984024	0.969681	0.973477	0.945799	0.98345	0.974187	0.972285	0.948611
1295	ATIC	1	2	1	0.530944	0.762773	0.512001	0.288767	0.183892	0.192844	0.064746	0.799151	0.755102	0.326638	0.181151
1296	ATL1	0	0	0	0.00992646	0.0209837	0.00300916	0.985055	0.972344	0.97512	0.949626	0.984477	0.976493	0.973935	0.952244
1297	ATL2	0	0	0	0.00994849	0.0200559	0.00291523	0.985698	0.972336	0.976159	0.950037	0.985146	0.976346	0.975005	0.952484
1298	ATL3	0	0	0	0.0124214	0.0246539	0.00413584	0.985018	0.971021	0.975065	0.947847	0.984442	0.975244	0.973876	0.950457
1299	ATM	0	1	0	0.00452144	0.0401059	0.00218091	0.986865	0.974188	0.975473	0.916744	0.986424	0.978224	0.973787	0.78642
1300	ATMIN	0	0	0	0.0202899	0.0379239	0.00854363	0.975702	0.958189	0.960632	0.927898	0.975009	0.964494	0.95923	0.932182
1301	ATN1	0	0	0	0.0123281	0.0251013	0.0041616	0.983891	0.971082	0.973265	0.947602	0.983313	0.975516	0.972071	0.950425
1302	ATOH1	0	1	0	0.0177916	0.0998255	0.0123982	0.984914	0.965294	0.847806	0.760571	0.985615	0.977057	0.828709	0.753943
1303	ATOH7	0	0	0	0.0136915	0.0267921	0.00478335	0.984304	0.970137	0.973922	0.946511	0.98372	0.974573	0.972723	0.949289
1304	ATOH8	0	0	0	0.00670652	0.0143697	0.00157528	0.985767	0.973578	0.976276	0.95196	0.985219	0.977514	0.975125	0.954363
1305	ATOX1	0	0	0	0.0221841	0.0411586	0.00973018	0.963527	0.946347	0.942664	0.908685	0.961023	0.953889	0.940115	0.913761
1306	ATP10A	0	0	0	0.00383953	0.0082439	0.000591547	0.986782	0.974329	0.977895	0.953252	0.986318	0.978067	0.97685	0.955519
1307	ATP10B	0	1	0	0.00687949	0.0442579	0.00345355	0.986621	0.973527	0.962166	0.843037	0.986255	0.978001	0.933241	0.784889
1308	ATP10D	0	1	0	0.00850232	0.0547735	0.00472471	0.986533	0.972958	0.951519	0.798976	0.986207	0.977868	0.84829	0.779635
1309	ATP11A	0	0	0	0.0045561	0.00983239	0.000807028	0.986739	0.974178	0.977824	0.953012	0.986272	0.977923	0.97677	0.955256
1310	ATP11AUN	0	0	0	0.0235661	0.0433269	0.0105902	0.948431	0.919648	0.921918	0.870324	0.940021	0.918971	0.916325	0.871812
1311	ATP11B	0	0	0	0.00647209	0.013753	0.00147221	0.986539	0.973654	0.977517	0.952129	0.986048	0.977436	0.976435	0.9544
1312	ATP11C	0	0	0	0.00326103	0.00784571	0.000485721	0.986648	0.974413	0.977678	0.953301	0.986157	0.978184	0.976614	0.95561
1313	ATP12A	0	0	0	0.00343871	0.00742282	0.000486758	0.986822	0.974392	0.97796	0.953364	0.986358	0.97813	0.976917	0.955618
1314	ATP13A1	0	0	0	0.00212453	0.00541206	0.000232291	0.986807	0.974589	0.977936	0.953574	0.986344	0.978327	0.976894	0.955865
1315	ATP13A2	0	0	0	0.00394347	0.00857989	0.000627788	0.986792	0.974305	0.977912	0.953207	0.986329	0.978042	0.976869	0.95548
1316	ATP13A3	0	1	0	0.00827644	0.063671	0.00494047	0.986094	0.973033	0.864785	0.792232	0.986018	0.978022	0.840874	0.774225
1317	ATP13A4	0	0	0	0.00608975	0.0126407	0.00130044	0.986504	0.973766	0.977463	0.952429	0.986006	0.977557	0.976377	0.954682
1318	ATP13A5	1	0	0	0.0771858	0.0297	0.0179582	0.849276	0.770484	0.976201	0.944203	0.821735	0.778015	0.976229	0.954298
1319	ATP1A1	0	2	0	0.0121356	0.197446	0.0102686	0.986237	0.971187	0.768483	0.63777	0.986362	0.978242	0.733194	0.592543
1320	ATP1A2	0	0	0	0.00403523	0.00945683	0.000696917	0.986862	0.974291	0.978024	0.953079	0.986402	0.977995	0.976983	0.955308
1321	ATP1A3	0	2	0	0.00555035	0.15568	0.00448671	0.98687	0.973933	0.853175	0.696176	0.986477	0.978421	0.830178	0.672646
1322	ATP1A4	0	1	0	0.00486067	0.037406	0.00224964	0.98681	0.974112	0.974038	0.929813	0.986386	0.978175	0.971689	0.788368
1323	ATP1B1	0	0	0	0.0178355	0.0343684	0.00715791	0.978709	0.965224	0.965209	0.93782	0.97815	0.971022	0.963934	0.941665
1324	ATP1B2	1	0	0	0.219115	0.116395	0.0927642	0.583953	0.575353	0.823926	0.741592	0.55509	0.61424	0.959428	0.930539
1325	ATP1B3	0	0	0	0.0210484	0.0393481	0.00903328	0.974321	0.954471	0.958531	0.921195	0.973526	0.960884	0.957068	0.925533
1326	ATP1B4	0	0	0	0.0203734	0.0381237	0.00860356	0.976039	0.957836	0.961135	0.927036	0.97537	0.964084	0.959753	0.931285
1327	ATP2A1	0	3	0	0.0257974	0.511618	0.0247446	0.985577	0.86951	0.353889	0.244841	0.98645	0.978273	0.318031	0.205999
1328	ATP2A2	1	0	0	0.0352375	0.0110681	0.00473863	0.908773	0.854795	0.977831	0.952778	0.840729	0.79861	0.976889	0.955709
1329	ATP2A3	0	1	0	0.00247052	0.030005	0.00102073	0.986952	0.974534	0.97757	0.943938	0.986505	0.97838	0.976439	0.93539
1330	ATP2B1	0	0	0	0.0017548	0.00495136	0.000178209	0.986893	0.974648	0.978066	0.953649	0.986436	0.978372	0.977036	0.955924
1331	ATP2B2	0	1	0	0.000728203	0.0152809	0.000193024	0.986979	0.974769	0.977863	0.951722	0.986532	0.978518	0.976789	0.953651
1332	ATP2B3	0	0	0	0.000436327	0.00125091	1.23741e-05	0.986982	0.974812	0.978208	0.953996	0.986533	0.978541	0.977184	0.956267
1333	ATP2B4	1	2	1	0.0372807	0.093595	0.0241083	0.904491	0.851112	0.826439	0.766858	0.980016	0.807962	0.814536	0.772281
1334	ATP2C1	0	0	0	0.00372554	0.0091558	0.000628917	0.986647	0.974348	0.977676	0.953122	0.986155	0.978116	0.976612	0.955437
1335	ATP2C2	0	0	0	0.00205287	0.00361459	0.000155292	0.98682	0.9746	0.977954	0.953779	0.986355	0.97836	0.976911	0.956042
1336	ATP4A	0	1	0	0.00363574	0.0367376	0.00167895	0.986921	0.974365	0.97708	0.9319	0.986478	0.978283	0.975838	0.788783
1337	ATP4B	0	0	0	0.0211579	0.0394118	0.00908327	0.973189	0.953857	0.956814	0.92083	0.972291	0.96034	0.955265	0.925322
1338	ATP5A1	0	0	0	0.0055522	0.0126902	0.00119777	0.986242	0.973932	0.977043	0.952404	0.985729	0.97777	0.975936	0.95476
1339	ATP5B	0	0	0	0.00779947	0.0171676	0.0020785	0.985774	0.973203	0.976285	0.951117	0.985226	0.977157	0.975135	0.95356
1340	ATP5C1	0	0	0	0.0175869	0.0335273	0.00695433	0.981574	0.965675	0.969642	0.939314	0.981029	0.970896	0.968425	0.942701
1341	ATP5D	0	0	0	0.0211888	0.0394888	0.00910626	0.972836	0.95366	0.956274	0.920414	0.971902	0.960242	0.954699	0.924898
1342	ATP5E	0	0	0	0.0231389	0.0426321	0.0103186	0.957311	0.931922	0.933923	0.887885	0.952938	0.936104	0.930307	0.891593
1343	ATP5F1	0	0	0	0.021989	0.040765	0.00959699	0.968992	0.948076	0.950574	0.91202	0.967575	0.954659	0.948671	0.916573
1344	ATP5G1	0	0	0	0.0232773	0.0429256	0.010417	0.951707	0.928317	0.926253	0.880857	0.945043	0.932408	0.921476	0.884041
1345	ATP5G2	0	0	0	0.0224606	0.0415425	0.00989312	0.965857	0.943393	0.946043	0.904811	0.963905	0.949586	0.94377	0.909277
1346	ATP5G3	0	0	0	0.0224189	0.0415337	0.00987601	0.96509	0.943886	0.944905	0.904882	0.962968	0.950602	0.942564	0.909473
1347	ATP5H	0	0	0	0.0222048	0.0411467	0.00973615	0.968243	0.946186	0.949501	0.90883	0.966724	0.952493	0.9475	0.913199
1348	ATP5I	0	0	0	0.0242863	0.0444843	0.0110497	0.925222	0.893666	0.892724	0.835099	0.89679	0.871728	0.879445	0.828694
1349	ATP5J	0	0	0	0.0231098	0.0426009	0.0103026	0.95876	0.932799	0.935941	0.888611	0.954908	0.936928	0.932583	0.892185
1350	ATP5J2	0	0	0	0.0232878	0.042863	0.0104113	0.953408	0.928104	0.928557	0.882115	0.947509	0.93105	0.924146	0.885247
1351	ATP5J2-PTCD1	0	0	0	0.0120723	0.0237542	0.00392565	0.98491	0.971232	0.974895	0.948342	0.984328	0.975458	0.973703	0.950936
1352	ATP5L	0	0	0	0.0222914	0.0412672	0.00978716	0.967191	0.945328	0.947965	0.907695	0.965464	0.951715	0.945857	0.912244
1353	ATP5L2	0	0	0	0.0240727	0.0441421	0.0109131	0.934337	0.902799	0.90377	0.847394	0.915715	0.890306	0.894017	0.844046
1354	ATP5O	0	0	0	0.0212095	0.0394992	0.00911546	0.972539	0.953532	0.955831	0.920324	0.971566	0.96012	0.954231	0.924874
1355	ATP5S	0	0	0	0.018812	0.0355395	0.00766661	0.979726	0.96317	0.966783	0.935428	0.979182	0.968788	0.965534	0.939154
1356	ATP5SL	0	1	0	0.0632865	0.238932	0.0539642	0.858127	0.797668	0.630731	0.535602	0.975281	0.963959	0.607541	0.548603
1357	ATP6AP1	0	0	0	0.018975	0.0361707	0.00781495	0.976249	0.962724	0.961456	0.93367	0.9756	0.969083	0.960083	0.937969
1358	ATP6AP1L	0	0	0	0.0212147	0.0395192	0.00912037	0.972881	0.953524	0.956342	0.920254	0.971951	0.96004	0.954779	0.924711
1359	ATP6AP2	0	0	0	0.0197598	0.037412	0.00827628	0.974806	0.960224	0.959263	0.929777	0.974048	0.96685	0.957821	0.934242
1360	ATP6C	0	0	0	0.017228	0.0330594	0.00676613	0.981202	0.96624	0.969061	0.940048	0.980649	0.971531	0.967832	0.943514
1361	ATP6V0A1	0	0	0	0.00261761	0.00672562	0.000344378	0.986775	0.974515	0.977883	0.953428	0.986309	0.978269	0.976832	0.955722
1362	ATP6V0A2	0	0	0	0.00569583	0.0120403	0.00117507	0.98661	0.973887	0.977617	0.952548	0.986115	0.977636	0.976548	0.954808
1363	ATP6V0A4	0	0	0	0.00500153	0.0106338	0.000940077	0.986678	0.974084	0.977727	0.952867	0.986198	0.977825	0.976668	0.955115
1364	ATP6V0B	0	0	0	0.0197436	0.037419	0.00827143	0.97445	0.960293	0.958723	0.929749	0.97367	0.966942	0.957267	0.934279
1365	ATP6V0C	0	0	0	0.0202528	0.0382564	0.00857905	0.974707	0.958338	0.959114	0.926463	0.973942	0.965037	0.95767	0.930921
1366	ATP6V0D1	0	0	0	0.0200759	0.0380239	0.00848039	0.973989	0.959045	0.95803	0.927431	0.973167	0.965872	0.956551	0.932081
1367	ATP6V0D2	1	0	0	0.357246	0.16742	0.148545	0.61054	0.302273	0.828876	0.682325	0.58981	0.225994	0.961656	0.935223
1368	ATP6V0E1	0	0	0	0.0238479	0.0438067	0.0107736	0.937106	0.910911	0.907089	0.85732	0.920787	0.906398	0.898189	0.856874
1369	ATP6V0E2	0	0	0	0.0209002	0.0390655	0.00893641	0.972982	0.955338	0.956494	0.922702	0.972062	0.962143	0.954939	0.9273
1370	ATP6V1A	0	0	0	0.00633832	0.0143404	0.00149313	0.98622	0.973694	0.977007	0.951975	0.985703	0.977543	0.975898	0.954333
1371	ATP6V1B1	0	0	0	0.00658367	0.0136445	0.00148602	0.98644	0.97362	0.977358	0.952164	0.985933	0.977431	0.976261	0.954452
1372	ATP6V1B2	1	0	0	0.0953855	0.0347946	0.0228452	0.820907	0.751471	0.973634	0.937037	0.807346	0.763332	0.975547	0.954281
1373	ATP6V1C1	0	0	0	0.0180375	0.0343714	0.00722877	0.981359	0.964854	0.96931	0.937813	0.980809	0.970152	0.968086	0.94131
1374	ATP6V1C2	0	0	0	0.0182948	0.0347173	0.00736747	0.980713	0.96437	0.968311	0.937208	0.980168	0.969798	0.967075	0.940748
1375	ATP6V1D	0	0	0	0.0171692	0.0328578	0.00671815	0.982132	0.966331	0.970506	0.94033	0.98158	0.97142	0.969301	0.94363
1376	ATP6V1E1	0	0	0	0.0195658	0.0370131	0.00814824	0.976766	0.960853	0.962243	0.931069	0.976143	0.967131	0.960891	0.935279
1377	ATP6V1E2	0	0	0	0.019586	0.0367631	0.00811911	0.977689	0.960811	0.963654	0.931842	0.97709	0.96679	0.962349	0.935853
1378	ATP6V1F	0	0	0	0.022703	0.0419517	0.0100477	0.964063	0.940184	0.943437	0.89974	0.961713	0.94582	0.940965	0.903766
1379	ATP6V1G1	0	0	0	0.0231845	0.0427347	0.0103519	0.956522	0.930731	0.932854	0.885485	0.951856	0.934722	0.929069	0.888716
1380	ATP6V1G2	0	0	0	0.022418	0.041496	0.00986994	0.966786	0.943901	0.947366	0.905295	0.964982	0.950077	0.945208	0.909655
1381	ATP6V1G3	0	0	0	0.0221032	0.0409762	0.00967197	0.96781	0.947181	0.948885	0.910397	0.966217	0.95383	0.946843	0.915063
1382	ATP6V1H	0	0	0	0.0170867	0.0327351	0.00667309	0.982268	0.966471	0.970714	0.940508	0.981718	0.971523	0.969507	0.9438
1383	ATP7A	0	0	0	0.00124674	0.00318765	8.5156e-05	0.986882	0.974702	0.978052	0.953814	0.986427	0.978447	0.977022	0.956091
1384	ATP7B	0	0	0	0.00143159	0.0029126	8.95181e-05	0.986935	0.97469	0.978134	0.953834	0.986487	0.978422	0.977109	0.956093
1385	ATP8A1	0	0	0	0.00482584	0.0107535	0.000917784	0.9867	0.974118	0.977759	0.952847	0.986222	0.977863	0.976705	0.955094
1386	ATP8A2	0	0	0	0.00515285	0.0112297	0.00101122	0.986707	0.974046	0.977773	0.952744	0.986235	0.977764	0.976718	0.954984
1387	ATP8B1	0	0	0	0.00532828	0.0116234	0.0010732	0.986699	0.974	0.977758	0.952657	0.986221	0.977709	0.976703	0.954893
1388	ATP8B2	0	1	0	0.0103689	0.06743	0.00630091	0.986567	0.972129	0.95577	0.789259	0.986223	0.977684	0.863864	0.772698
1389	ATP8B3	0	0	0	0.00475346	0.00990907	0.000845113	0.986668	0.974137	0.977711	0.952994	0.986183	0.977905	0.976651	0.955245
1390	ATP8B4	0	0	0	0.00556768	0.0116606	0.00112075	0.986597	0.973925	0.977597	0.952648	0.986102	0.977684	0.976528	0.954904
1391	ATP9A	0	0	0	0.00197624	0.00530559	0.000212795	0.986854	0.97461	0.978009	0.953594	0.986395	0.978344	0.976969	0.955887
1392	ATP9B	0	0	0	0.00356791	0.00766625	0.000518382	0.986809	0.974378	0.977941	0.953319	0.986347	0.978113	0.976898	0.955585
1393	ATPAF1	0	0	0	0.0213782	0.0398272	0.00922728	0.972847	0.952605	0.956291	0.918605	0.971914	0.959062	0.954717	0.922953
1394	ATPAF2	0	0	0	0.0175352	0.0334287	0.00692277	0.981595	0.965782	0.969675	0.939494	0.98105	0.970984	0.96846	0.942875
1395	ATPIF1	0	0	0	0.0188434	0.0355531	0.00767964	0.979444	0.963101	0.966347	0.935375	0.978902	0.968748	0.965093	0.93916
1396	ATR	0	0	0	0.00623395	0.0138206	0.00142786	0.986676	0.973718	0.977724	0.952101	0.986194	0.97746	0.976663	0.954346
1397	ATRAID	0	0	0	0.020771	0.0387069	0.00883548	0.973881	0.956052	0.95787	0.924474	0.973053	0.962531	0.956381	0.928946
1398	ATRIP	0	0	0	0.0171565	0.0328282	0.00670974	0.982115	0.966355	0.970479	0.94038	0.981564	0.971433	0.969273	0.943677
1399	ATRN	0	0	0	0.00602659	0.0136799	0.0013727	0.986148	0.973785	0.976887	0.95215	0.985625	0.977637	0.975774	0.954523
1400	ATRNL1	0	0	0	0.00787184	0.0170827	0.0020881	0.985599	0.973176	0.975993	0.951149	0.98504	0.977162	0.974842	0.953613
1401	ATRX	1	0	0	0.00255885	0.000724443	4.06436e-05	0.986788	0.974519	0.978234	0.954039	0.98631	0.978235	0.977213	0.956324
1402	ATXN1	0	0	0	0.010339	0.0214883	0.00317665	0.984712	0.972145	0.974574	0.94944	0.984127	0.976365	0.973381	0.952074
1403	ATXN10	0	0	0	0.020233	0.0378558	0.0085129	0.976135	0.958427	0.961288	0.928144	0.975481	0.964651	0.959907	0.932398
1404	ATXN1L	0	0	0	0.0175754	0.0338539	0.00699587	0.978817	0.965699	0.965372	0.938753	0.97826	0.971379	0.964098	0.942565
1405	ATXN2	0	0	0	0.0100919	0.0211576	0.00307295	0.985097	0.972266	0.975188	0.949567	0.984518	0.976413	0.974008	0.952162
1406	ATXN2L	0	0	0	0.0125067	0.0254832	0.00426081	0.983892	0.970971	0.973267	0.947364	0.983314	0.975414	0.972072	0.950208
1407	ATXN3	0	0	0	0.0193085	0.0364721	0.00797751	0.978831	0.961701	0.965396	0.932738	0.978274	0.967519	0.964122	0.93663
1408	ATXN3L	0	0	0	0.0220634	0.0408856	0.00964322	0.968497	0.947507	0.949868	0.91116	0.967015	0.954071	0.947908	0.915631
1409	ATXN7	0	0	0	0.0164465	0.0318067	0.00632944	0.979883	0.967441	0.967026	0.941827	0.979341	0.972853	0.965781	0.945427
1410	ATXN7L1	0	0	0	0.0175179	0.0338796	0.00697947	0.979408	0.965807	0.966291	0.938715	0.978867	0.971412	0.965037	0.942479
1411	ATXN7L2	0	0	0	0.0199059	0.0376133	0.00835855	0.973974	0.959694	0.958007	0.929022	0.973151	0.966454	0.956528	0.933624
1412	ATXN7L3	0	0	0	0.0190099	0.0362685	0.00784142	0.976422	0.962615	0.961715	0.933377	0.975782	0.968969	0.960354	0.937682
1413	ATXN7L3B	0	0	0	0.0243918	0.0446675	0.0111196	0.921612	0.888786	0.888479	0.828241	0.888493	0.859349	0.873704	0.819228
1414	AUH	0	0	0	0.0153958	0.0297409	0.00570497	0.983404	0.968669	0.972492	0.944163	0.982837	0.973369	0.971307	0.947138
1415	AUNIP	0	0	0	0.0223811	0.0414157	0.0098437	0.966594	0.944312	0.947092	0.906262	0.964759	0.950667	0.944903	0.910687
1416	AUP1	0	0	0	0.0121397	0.0240606	0.00398192	0.985042	0.971182	0.975101	0.948157	0.984465	0.975386	0.973913	0.950748
1417	AURKA	0	0	0	0.0183242	0.0350874	0.00743022	0.978118	0.96431	0.964304	0.936427	0.977531	0.970193	0.963017	0.940372
1418	AURKAIP1	0	0	0	0.0235664	0.0433268	0.0105903	0.948365	0.919603	0.92183	0.870356	0.939918	0.918937	0.916221	0.871848
1419	AURKB	0	0	0	0.0197996	0.0372121	0.0082615	0.977829	0.960072	0.963865	0.930407	0.977234	0.966061	0.962569	0.934426
1420	AURKC	0	0	0	0.0212793	0.0396416	0.00916269	0.972468	0.953174	0.955725	0.919689	0.971488	0.959789	0.954115	0.924191
1421	AUTS2	0	0	0	0.0138978	0.027863	0.00498244	0.983082	0.97	0.971994	0.945733	0.982521	0.974663	0.970801	0.948755
1422	AVEN	0	0	0	0.0210693	0.039143	0.00901027	0.97196	0.954351	0.954971	0.922315	0.970918	0.961101	0.953323	0.927002
1423	AVIL	0	0	0	0.0129573	0.0254969	0.00439829	0.984701	0.970687	0.974557	0.947355	0.984117	0.97498	0.973365	0.950037
1424	AVL9	0	0	0	0.0182718	0.034721	0.00735996	0.980886	0.964408	0.968577	0.937178	0.980339	0.969819	0.967346	0.940721
1425	AVP	0	0	0	0.0141551	0.0277207	0.00504553	0.984158	0.969797	0.973695	0.94586	0.98358	0.974278	0.972495	0.948664
1426	AVPI1	0	0	0	0.023946	0.0439379	0.0108321	0.938234	0.907223	0.908562	0.853319	0.922782	0.898993	0.899919	0.851425
1427	AVPR1A	0	1	0	0.0503725	0.205411	0.0418291	0.884464	0.824841	0.72423	0.621629	0.981381	0.971681	0.714	0.629968
1428	AVPR1B	0	0	0	0.0193497	0.0363827	0.00797925	0.978315	0.961564	0.964599	0.933011	0.977737	0.967453	0.963318	0.936953
1429	AVPR2	0	0	0	0.0177327	0.0339688	0.00706637	0.97998	0.965396	0.967172	0.938568	0.979432	0.970982	0.965931	0.94225
1430	AWAT1	0	0	0	0.0220924	0.0409444	0.00966309	0.968527	0.947295	0.949913	0.910638	0.96705	0.953744	0.947956	0.915209
1431	AWAT2	0	0	0	0.0202827	0.038082	0.00856435	0.976103	0.95822	0.961237	0.927207	0.975446	0.96454	0.959855	0.9315
1432	AXDND1	0	0	0	0.0150703	0.0290952	0.00551449	0.983474	0.968981	0.972604	0.944715	0.982908	0.973649	0.971415	0.947681
1433	AXIN1	0	0	0	0.00927721	0.0191675	0.00264586	0.985614	0.972632	0.97602	0.950418	0.985056	0.976652	0.974869	0.952882
1434	AXIN2	0	0	0	0.00950976	0.0195278	0.00274382	0.985281	0.97253	0.975488	0.950283	0.984707	0.976618	0.974308	0.952791
1435	AXL	0	1	0	0.0248665	0.122576	0.0183494	0.982432	0.875199	0.826315	0.734173	0.985129	0.976126	0.811876	0.735092
1436	AZGP1	0	1	0	0.0639936	0.243784	0.0547889	0.858904	0.794963	0.634786	0.521698	0.975422	0.964766	0.612494	0.525715
1437	AZI2	0	0	0	0.0205113	0.0383822	0.00869213	0.975855	0.957208	0.960864	0.925862	0.975174	0.963485	0.959475	0.930126
1438	AZIN1	0	0	0	0.018173	0.0348975	0.00735024	0.978041	0.964603	0.96419	0.936805	0.977453	0.970507	0.9629	0.940815
1439	AZIN2	0	0	0	0.0176035	0.033475	0.00695271	0.98132	0.965647	0.96925	0.939434	0.980769	0.970913	0.968024	0.942844
1440	AZU1	0	0	0	0.0161717	0.0310499	0.00613512	0.982781	0.967792	0.971518	0.942815	0.982223	0.972675	0.970308	0.945925
1441	B2M	0	0	0	0.0230294	0.0425327	0.0102614	0.954184	0.934644	0.929655	0.890456	0.948639	0.941059	0.925382	0.894875
1442	B3GALNT1	0	0	0	0.019266	0.036329	0.0079416	0.978992	0.96181	0.965639	0.933153	0.978438	0.967589	0.964371	0.936996
1443	B3GALNT2	0	0	0	0.0175089	0.0334111	0.00691129	0.981705	0.965818	0.969843	0.939537	0.981157	0.971012	0.968626	0.942894
1444	B3GALT1	0	0	0	0.0182408	0.0347002	0.00734617	0.981011	0.964461	0.96877	0.937248	0.980463	0.969858	0.967536	0.940744
1445	B3GALT2	0	0	0	0.0158697	0.031059	0.00603599	0.981495	0.968177	0.96952	0.942801	0.980949	0.973267	0.968299	0.946183
1446	B3GALT4	0	0	0	0.0201095	0.0377768	0.00845643	0.977343	0.958934	0.963131	0.928461	0.976738	0.96499	0.96181	0.932517
1447	B3GALT5	0	0	0	0.0185131	0.0350972	0.00749804	0.980463	0.963897	0.967918	0.936413	0.979916	0.969379	0.966689	0.940023
1448	B3GALT6	0	0	0	0.0206572	0.0386589	0.00878661	0.975651	0.956544	0.960553	0.924673	0.974955	0.962853	0.959149	0.928921
1449	B3GAT1	0	0	0	0.0165549	0.0320139	0.00639408	0.982788	0.967277	0.97153	0.941548	0.98223	0.972205	0.970321	0.944712
1450	B3GAT2	0	0	0	0.0184963	0.0350142	0.0074803	0.98024	0.963934	0.967564	0.936594	0.979691	0.969449	0.966337	0.940215
1451	B3GAT3	0	0	0	0.0156953	0.0303002	0.00587721	0.983277	0.96837	0.972296	0.943656	0.982714	0.973121	0.971104	0.946677
1452	B3GLCT	0	0	0	0.0150796	0.0291499	0.00552468	0.983534	0.968972	0.972699	0.944683	0.982967	0.973636	0.971509	0.947636
1453	B3GNT2	0	0	0	0.0189288	0.0360486	0.00778102	0.976651	0.962868	0.962062	0.934048	0.976021	0.969134	0.960706	0.938286
1454	B3GNT3	0	0	0	0.0194226	0.0368272	0.00806977	0.976222	0.961329	0.961415	0.931668	0.97557	0.967742	0.960041	0.935927
1455	B3GNT4	0	0	0	0.0196325	0.0367073	0.00812759	0.976611	0.96067	0.962003	0.932001	0.975983	0.966788	0.960649	0.936212
1456	B3GNT5	0	0	0	0.0190197	0.0361355	0.00782585	0.976966	0.962589	0.962555	0.933771	0.976349	0.968807	0.961212	0.937964
1457	B3GNT6	0	0	0	0.0192482	0.0362229	0.00791985	0.978592	0.961876	0.965026	0.933522	0.978023	0.967729	0.963749	0.937392
1458	B3GNT7	0	0	0	0.0178514	0.0342292	0.00714404	0.979373	0.965203	0.966233	0.938069	0.978832	0.970857	0.964978	0.941799
1459	B3GNT8	0	0	0	0.0199246	0.0373812	0.00833137	0.977287	0.959638	0.963045	0.929881	0.97668	0.965696	0.96172	0.933947
1460	B3GNT9	0	0	0	0.0191502	0.0361636	0.0078764	0.979416	0.962181	0.966303	0.933676	0.978874	0.967889	0.965049	0.937465
1461	B3GNTL1	0	0	0	0.0187209	0.0353563	0.00760819	0.979731	0.963414	0.966791	0.935833	0.979186	0.969012	0.965542	0.939573
1462	B4GALNT1	0	1	0	0.0455768	0.18891	0.0372082	0.892744	0.835242	0.75066	0.653303	0.98248	0.972704	0.740316	0.661618
1463	B4GALNT2	0	0	0	0.0177777	0.0338076	0.00705935	0.981233	0.965324	0.969112	0.938815	0.98068	0.970622	0.967882	0.942303
1464	B4GALNT3	0	0	0	0.0134709	0.02644	0.00467129	0.984543	0.970304	0.974305	0.946771	0.983955	0.974679	0.973106	0.949474
1465	B4GALNT4	0	0	0	0.0144848	0.0284433	0.00524243	0.984346	0.969507	0.973988	0.945275	0.983761	0.97399	0.97279	0.948074
1466	B4GALT1	0	0	0	0.0192034	0.0362521	0.00790816	0.979113	0.962036	0.965828	0.933459	0.978566	0.967794	0.964559	0.937248
1467	B4GALT2	0	0	0	0.0181361	0.034609	0.00729671	0.980767	0.964667	0.968393	0.937425	0.980221	0.970095	0.967163	0.940983
1468	B4GALT3	0	0	0	0.018014	0.0343108	0.00721205	0.981277	0.964899	0.969182	0.937927	0.980722	0.970213	0.967953	0.941416
1469	B4GALT4	0	0	0	0.0185929	0.0352468	0.00754743	0.980418	0.963723	0.967849	0.936092	0.979871	0.969214	0.966619	0.939713
1470	B4GALT5	0	0	0	0.0173669	0.0336404	0.00689411	0.979684	0.966036	0.966717	0.939112	0.979141	0.971615	0.965466	0.942849
1471	B4GALT6	0	0	0	0.0178269	0.034299	0.00714526	0.978918	0.965241	0.965529	0.937945	0.978365	0.971001	0.96426	0.941753
1472	B4GALT7	0	0	0	0.0193473	0.0363813	0.00797817	0.978339	0.961578	0.964636	0.933021	0.977761	0.967461	0.963355	0.936956
1473	B4GAT1	0	0	0	0.0208624	0.0389167	0.00890031	0.974267	0.955583	0.958455	0.923483	0.973469	0.962017	0.956988	0.927899
1474	B9D1	0	1	0	0.0549643	0.221144	0.0462963	0.87782	0.814187	0.705907	0.587309	0.980478	0.970544	0.693591	0.590777
1475	B9D2	0	0	0	0.0189659	0.0357574	0.00775237	0.979187	0.962759	0.965944	0.934847	0.978644	0.968451	0.964682	0.938648
1476	BAALC	0	0	0	0.0227111	0.0419338	0.010048	0.963001	0.940061	0.941929	0.899994	0.96039	0.945842	0.939315	0.904257
1477	BAAT	0	0	0	0.018632	0.0352097	0.00755589	0.979888	0.963635	0.967034	0.936181	0.979346	0.969204	0.965789	0.939878
1478	BABAM1	0	0	0	0.0219385	0.0408667	0.00959346	0.963893	0.948491	0.943192	0.911282	0.961495	0.956402	0.940696	0.916454
1479	BACE1	0	0	0	0.0163706	0.0319529	0.00632363	0.981219	0.967536	0.969089	0.941626	0.980667	0.972772	0.96786	0.945114
1480	BACE2	0	0	0	0.0191758	0.0362492	0.00789788	0.979585	0.962127	0.966566	0.933463	0.979041	0.9678	0.965313	0.93718
1481	BACH1	0	0	0	0.0143695	0.0282493	0.00518085	0.983163	0.969605	0.972119	0.945426	0.982597	0.974311	0.970925	0.948415
1482	BACH2	0	0	0	0.0138841	0.0278488	0.00497631	0.983113	0.970008	0.972042	0.945746	0.982549	0.974672	0.970847	0.948765
1483	BAD	0	0	0	0.0232472	0.0427977	0.0103856	0.954636	0.929022	0.930292	0.883747	0.94928	0.93245	0.926101	0.887073
1484	BAG1	0	0	0	0.0194921	0.0366074	0.00806278	0.977917	0.961084	0.963996	0.932324	0.977325	0.967041	0.962701	0.936378
1485	BAG2	0	0	0	0.0216224	0.0402325	0.00937924	0.971648	0.951035	0.954508	0.916053	0.970577	0.957503	0.952839	0.9205
1486	BAG3	0	0	0	0.0103354	0.0209348	0.00311486	0.984845	0.972148	0.974791	0.949665	0.984264	0.976342	0.973603	0.952264
1487	BAG4	0	0	0	0.0136422	0.0266213	0.00474661	0.984325	0.970171	0.973953	0.946648	0.983739	0.974606	0.972757	0.949381
1488	BAG5	0	0	0	0.0126232	0.0248887	0.00422405	0.984827	0.970904	0.974759	0.947716	0.984245	0.975164	0.973571	0.950374
1489	BAG6	0	0	0	0.0192644	0.0367256	0.00799822	0.976156	0.961812	0.961318	0.931954	0.975501	0.968273	0.959937	0.936326
1490	BAHCC1	0	0	0	0.00949682	0.0191414	0.00269943	0.985785	0.972537	0.976302	0.950425	0.985238	0.976522	0.975151	0.95283
1491	BAHD1	0	0	0	0.0105376	0.0218608	0.0032725	0.984639	0.972052	0.974458	0.949256	0.984054	0.976287	0.973259	0.951943
1492	BAIAP2	1	0	0	0.21579	0.110454	0.088108	0.637857	0.584803	0.835136	0.750179	0.620338	0.608396	0.964599	0.939157
1493	BAIAP2L1	0	0	0	0.0179445	0.0341134	0.00716011	0.981105	0.96502	0.968913	0.938257	0.980556	0.970354	0.967682	0.941744
1494	BAIAP2L2	0	0	0	0.0185766	0.0351364	0.00752592	0.980063	0.963767	0.967298	0.936317	0.979518	0.969293	0.966062	0.939984
1495	BAIAP3	0	0	0	0.00778227	0.0157472	0.00193978	0.986118	0.973208	0.97684	0.95158	0.985594	0.977096	0.975726	0.953898
1496	BAK1	0	0	0	0.02243	0.0415205	0.00987819	0.966831	0.943738	0.947439	0.905024	0.965036	0.949864	0.94528	0.909363
1497	BAMBI	0	0	0	0.0197274	0.0370306	0.00820893	0.977575	0.960348	0.963485	0.930997	0.976974	0.966353	0.962175	0.935058
1498	BANF1	0	0	0	0.0228431	0.0422643	0.010149	0.957301	0.938074	0.933909	0.895162	0.952924	0.944713	0.930291	0.899804
1499	BANF2	0	0	0	0.0232947	0.0428997	0.0104196	0.955065	0.92789	0.930867	0.881443	0.949869	0.930422	0.926766	0.884285
1500	BANK1	0	0	0	0.017487	0.0332544	0.00688186	0.981378	0.965854	0.96934	0.939769	0.980828	0.971091	0.968116	0.943184
1501	BANP	0	0	0	0.0186283	0.0356838	0.00762213	0.977476	0.963649	0.96333	0.935038	0.976873	0.969696	0.962015	0.939182
1502	BAP1	0	0	0	0.0158793	0.0312296	0.00606188	0.98156	0.968163	0.96962	0.9426	0.981014	0.973255	0.968402	0.945947
1503	BARD1	0	0	0	0.0119085	0.0234608	0.00384345	0.984965	0.971322	0.974984	0.948489	0.984388	0.975538	0.973793	0.951091
1504	BARHL1	0	0	0	0.00933357	0.0191278	0.00265618	0.985832	0.972613	0.976373	0.950432	0.985285	0.976587	0.975224	0.952847
1505	BARHL2	0	0	0	0.00862696	0.0178902	0.00235115	0.985494	0.972915	0.975825	0.950895	0.984927	0.976938	0.974663	0.95336
1506	BARX1	0	0	0	0.0111672	0.0227185	0.00354553	0.984822	0.971728	0.974749	0.948858	0.984241	0.975948	0.973563	0.9515
1507	BARX2	0	0	0	0.0123196	0.0243857	0.00407354	0.984631	0.971091	0.974444	0.947985	0.984046	0.975371	0.973247	0.950659
1508	BASP1	0	0	0	0.0236986	0.0435787	0.0106804	0.936864	0.915908	0.906746	0.864216	0.920332	0.91587	0.897799	0.865563
1509	BATF	0	0	0	0.0212715	0.0398152	0.0091858	0.969103	0.953213	0.950738	0.918687	0.967708	0.960606	0.948847	0.923691
1510	BATF2	0	0	0	0.0215672	0.040185	0.00935145	0.968172	0.951363	0.949397	0.916344	0.966641	0.958708	0.947387	0.921224
1511	BATF3	0	0	0	0.0220918	0.0409795	0.00966819	0.969012	0.947301	0.950604	0.910368	0.967599	0.953684	0.948704	0.914828
1512	BAX	0	0	0	0.0212494	0.0396233	0.00914887	0.971285	0.953344	0.953951	0.919807	0.970175	0.960203	0.952267	0.924428
1513	BAZ1A	0	0	0	0.00301432	0.00747464	0.000432172	0.986703	0.974454	0.977765	0.953351	0.986228	0.978215	0.976709	0.955654
1514	BAZ1B	0	0	0	0.00962642	0.0206462	0.00289208	0.985277	0.972472	0.97548	0.949788	0.984701	0.976581	0.9743	0.95238
1515	BAZ2A	0	0	0	0.00338506	0.00813122	0.000518994	0.986637	0.974402	0.977658	0.953277	0.986141	0.978171	0.976591	0.955581
1516	BAZ2B	0	1	0	0.00447408	0.0403294	0.00216531	0.986554	0.974199	0.954154	0.915413	0.986215	0.978262	0.852433	0.786838
1517	BBC3	0	0	0	0.0217341	0.0403559	0.00943956	0.970566	0.95018	0.952877	0.915166	0.969364	0.956718	0.951119	0.919719
1518	BBOX1	0	0	0	0.0154126	0.0298018	0.00571852	0.983453	0.968651	0.972571	0.94412	0.982885	0.973353	0.97138	0.947085
1519	BBS1	0	0	0	0.00661986	0.0137	0.00149839	0.986431	0.973612	0.977343	0.952144	0.985924	0.977421	0.976248	0.954439
1520	BBS10	0	0	0	0.0139188	0.0271369	0.00489734	0.984222	0.969986	0.973789	0.946265	0.983638	0.974433	0.972586	0.949045
1521	BBS12	0	0	0	0.0147579	0.0286358	0.00535433	0.983799	0.969261	0.973117	0.945118	0.983225	0.973843	0.971923	0.948004
1522	BBS2	0	0	0	0.0064445	0.0134999	0.00144475	0.986496	0.973663	0.97745	0.952192	0.985996	0.97746	0.976363	0.954461
1523	BBS4	0	0	0	0.015571	0.0298827	0.00578077	0.982988	0.96851	0.971844	0.944049	0.982426	0.973286	0.970648	0.947073
1524	BBS5	0	0	0	0.0116781	0.0232772	0.00375573	0.985244	0.971456	0.975424	0.948577	0.984667	0.975607	0.974244	0.951127
1525	BBS7	0	0	0	0.00973833	0.019817	0.00283425	0.985859	0.972433	0.976421	0.950167	0.985317	0.976405	0.97527	0.952553
1526	BBS9	0	0	0	0.00979482	0.0197679	0.00284371	0.98575	0.972402	0.976247	0.950187	0.985201	0.976402	0.975095	0.952592
1527	BBX	0	0	0	0.00363524	0.00819007	0.000558667	0.986695	0.974366	0.977751	0.953263	0.986216	0.978124	0.976694	0.955555
1528	BCAM	0	0	0	0.0186175	0.0352062	0.00755031	0.980002	0.963678	0.967208	0.936192	0.979455	0.969222	0.965968	0.939865
1529	BCAN	0	0	0	0.0149368	0.0290123	0.00546076	0.983791	0.969108	0.973105	0.944808	0.983216	0.97371	0.971911	0.947704
1530	BCAP29	0	0	0	0.0195631	0.0368047	0.00811695	0.976861	0.960866	0.962389	0.93173	0.976239	0.967043	0.96104	0.93587
1531	BCAP31	0	0	0	0.0200973	0.0378339	0.00846039	0.975555	0.95898	0.960411	0.928249	0.974857	0.965417	0.959002	0.932611
1532	BCAR1	0	0	0	0.0138773	0.0274542	0.00492461	0.982373	0.970013	0.970879	0.946028	0.981823	0.974754	0.969675	0.949095
1533	BCAR3	0	0	0	0.0137495	0.0271485	0.00484626	0.983459	0.970096	0.972581	0.946252	0.982892	0.974692	0.971391	0.949182
1534	BCAS1	0	0	0	0.0212883	0.0396043	0.00916039	0.972344	0.953157	0.955538	0.919885	0.971354	0.959715	0.953924	0.924377
1535	BCAS2	0	0	0	0.0209453	0.0390822	0.00895551	0.974297	0.955107	0.958495	0.922604	0.9735	0.961512	0.95703	0.927013
1536	BCAS3	0	0	0	0.0159671	0.0310004	0.00606058	0.98352	0.968055	0.972677	0.94287	0.982955	0.972793	0.97149	0.945865
1537	BCAS4	0	0	0	0.0235242	0.0432676	0.0105648	0.950198	0.920946	0.924228	0.872005	0.942761	0.9209	0.919093	0.873714
1538	BCAT1	0	0	0	0.018889	0.035621	0.00770551	0.979311	0.962972	0.966138	0.935174	0.97877	0.968638	0.964883	0.938971
1539	BCAT2	0	0	0	0.0189676	0.035852	0.00776658	0.979725	0.962755	0.966781	0.934581	0.97918	0.968361	0.96553	0.938318
1540	BCCIP	0	0	0	0.0210327	0.0391931	0.00900431	0.973477	0.954576	0.957248	0.922009	0.972607	0.961098	0.955734	0.926477
1541	BCDIN3D	0	0	0	0.0203285	0.0380496	0.00857625	0.976187	0.958019	0.961362	0.927331	0.975534	0.964254	0.959983	0.931565
1542	BCHE	0	0	0	0.0106122	0.021018	0.00319883	0.985346	0.972017	0.975592	0.949615	0.984775	0.97611	0.974419	0.952123
1543	BCKDHA	1	0	0	0.0411387	0.0168624	0.00764664	0.887367	0.845048	0.977447	0.951237	0.83515	0.797311	0.976669	0.955135
1544	BCKDHB	0	0	0	0.0114031	0.0226083	0.0035994	0.985205	0.97161	0.975364	0.94892	0.98463	0.975749	0.974187	0.951458
1545	BCKDK	0	0	0	0.0180452	0.0343771	0.00723228	0.981328	0.964848	0.969263	0.937807	0.980778	0.970142	0.968038	0.941298
1546	BCL10	0	0	0	0.0221216	0.0410816	0.00969494	0.967235	0.947002	0.948029	0.90949	0.965516	0.953882	0.945926	0.914109
1547	BCL11A	0	2	0	0.169201	0.793169	0.166885	0.751264	0.6692	0.11366	0.0522089	0.978481	0.970346	0.0900845	0.0542233
1548	BCL11B	0	0	0	0.0186007	0.0358268	0.00763254	0.978636	0.963707	0.965097	0.934668	0.978071	0.969597	0.963819	0.938639
1549	BCL2	0	0	0	0.0234374	0.0431913	0.0105196	0.946974	0.92365	0.919907	0.873886	0.937694	0.927102	0.914057	0.876304
1550	BCL2A1	0	0	0	0.0225063	0.0416721	0.00993024	0.964834	0.942804	0.944559	0.903267	0.962662	0.949242	0.942185	0.907708
1551	BCL2L1	0	0	0	0.02258	0.0418871	0.00999111	0.958289	0.941905	0.935279	0.900772	0.954263	0.949682	0.931833	0.905988
1552	BCL2L10	0	0	0	0.0237926	0.0436987	0.0107354	0.943164	0.912768	0.91488	0.860441	0.931382	0.907767	0.907843	0.859896
1553	BCL2L11	0	0	0	0.0206061	0.0386811	0.00877115	0.970788	0.956793	0.953214	0.924564	0.96962	0.96406	0.951465	0.929577
1554	BCL2L12	0	0	0	0.0210493	0.0392319	0.00901621	0.973587	0.954464	0.957415	0.921801	0.97273	0.960944	0.955908	0.926282
1555	BCL2L13	0	0	0	0.021563	0.0400828	0.0093345	0.971489	0.951406	0.954266	0.916915	0.970404	0.957932	0.952584	0.921379
1556	BCL2L14	0	0	0	0.0214893	0.039947	0.00928658	0.971612	0.951867	0.95445	0.917811	0.970538	0.958462	0.952784	0.922364
1557	BCL2L15	0	0	0	0.0230876	0.0425639	0.0102885	0.958392	0.933265	0.935423	0.889652	0.954402	0.937838	0.931997	0.893505
1558	BCL2L2	0	0	0	0.0234944	0.0432673	0.0105533	0.946151	0.921919	0.91879	0.872066	0.936371	0.923693	0.912687	0.874342
1559	BCL2L2-PABPN1	0	0	0	0.0175902	0.033764	0.00698848	0.981367	0.965666	0.969322	0.938891	0.980817	0.970978	0.968099	0.942373
1560	BCL3	0	0	0	0.0178936	0.0344838	0.00719432	0.978779	0.965122	0.965318	0.937642	0.978225	0.970907	0.964044	0.941478
1561	BCL6	0	0	0	0.0150216	0.0297424	0.00558332	0.982316	0.969035	0.970788	0.944161	0.981765	0.973913	0.969582	0.947358
1562	BCL6B	0	0	0	0.0180728	0.0343725	0.00724122	0.980921	0.964805	0.96863	0.93781	0.980375	0.970163	0.967399	0.941371
1563	BCL7A	0	0	0	0.0213983	0.0398556	0.009239	0.972224	0.952457	0.955358	0.918438	0.971218	0.959057	0.953734	0.922871
1564	BCL7B	0	0	0	0.0228753	0.0422633	0.0101611	0.961369	0.93765	0.939629	0.895178	0.958325	0.943272	0.936739	0.899128
1565	BCL7C	0	0	0	0.0220961	0.0409904	0.00967146	0.968604	0.947238	0.950027	0.91029	0.96714	0.953737	0.948078	0.914808
1566	BCL9	0	0	0	0.0151633	0.0295124	0.0055994	0.982567	0.96889	0.971189	0.944401	0.982017	0.973733	0.969981	0.947506
1567	BCL9L	0	0	0	0.00955211	0.020051	0.00281004	0.98496	0.972512	0.974976	0.950041	0.984384	0.976658	0.973783	0.952649
1568	BCLAF1	0	1	0	0.0417312	0.192836	0.0343604	0.898059	0.843973	0.765315	0.646431	0.983016	0.974819	0.755115	0.645764
1569	BCO1	0	0	0	0.00755196	0.0154709	0.00186142	0.986238	0.973291	0.977038	0.95166	0.985725	0.977148	0.975931	0.953976
1570	BCO2	0	0	0	0.00929733	0.0188463	0.00261733	0.985889	0.972628	0.976472	0.950556	0.98535	0.976589	0.975323	0.952946
1571	BCOR	0	0	0	0.00843181	0.0181257	0.00232599	0.985427	0.972984	0.975722	0.950813	0.98486	0.977006	0.974551	0.953312
1572	BCORL1	0	0	0	0.0102725	0.0215197	0.0031617	0.984835	0.972171	0.974773	0.949422	0.984254	0.976374	0.973585	0.952051
1573	BCR	0	1	0	0.0252286	0.136772	0.0192574	0.968829	0.870291	0.799466	0.717783	0.98435	0.976639	0.78904	0.71929
1574	BCS1L	0	0	0	0.00836479	0.0173325	0.00223142	0.986198	0.973007	0.976972	0.951065	0.985683	0.97688	0.975864	0.953416
1575	BDH1	0	0	0	0.0125328	0.0247341	0.00417845	0.984876	0.970951	0.974839	0.947792	0.984295	0.975212	0.97365	0.950443
1576	BDH2	0	0	0	0.0186301	0.0352483	0.00756073	0.980078	0.963642	0.967322	0.936086	0.979534	0.969181	0.966088	0.939755
1577	BDKRB1	0	0	0	0.019759	0.0370841	0.00822813	0.977493	0.960229	0.963358	0.930826	0.97689	0.966254	0.962041	0.934888
1578	BDKRB2	0	0	0	0.0198543	0.0373455	0.00830075	0.977391	0.959885	0.963203	0.929993	0.976787	0.965968	0.961886	0.934086
1579	BDNF	0	0	0	0.0162876	0.0316993	0.00626153	0.981734	0.967649	0.969886	0.941991	0.981183	0.972779	0.968671	0.945332
1580	BDP1	0	0	0	0.0102485	0.020509	0.00304441	0.985554	0.972179	0.975921	0.949846	0.984992	0.976233	0.974768	0.95232
1581	BEAN1	0	0	0	0.0237666	0.0436709	0.010721	0.94518	0.913768	0.917505	0.861181	0.934788	0.908809	0.911045	0.860601
1582	BECN1	0	0	0	0.0165744	0.0322713	0.00643558	0.98072	0.967251	0.968319	0.941188	0.980173	0.972592	0.967084	0.944705
1583	BEGAIN	0	0	0	0.0160692	0.0314882	0.00615988	0.981315	0.967929	0.969242	0.942281	0.980764	0.973101	0.968016	0.945687
1584	BEND2	0	0	0	0.0192342	0.0362952	0.00792535	0.978728	0.961927	0.96524	0.933263	0.978171	0.967767	0.963965	0.937186
1585	BEND3	0	0	0	0.0190177	0.0362844	0.00784647	0.976787	0.962599	0.962274	0.933303	0.976163	0.968872	0.960925	0.937568
1586	BEND4	0	0	0	0.0177003	0.0340621	0.00706814	0.978597	0.965468	0.965035	0.938346	0.978028	0.971219	0.963758	0.942261
1587	BEND5	0	0	0	0.0217779	0.0405052	0.00947851	0.971202	0.949824	0.953827	0.914187	0.970082	0.956294	0.952136	0.918468
1588	BEND6	0	0	0	0.0222877	0.0412799	0.00978771	0.967652	0.945371	0.948654	0.907587	0.966021	0.951669	0.946594	0.912002
1589	BEND7	0	0	0	0.0205209	0.0383947	0.00869752	0.975804	0.957177	0.960787	0.925798	0.975121	0.96345	0.959393	0.930069
1590	BEST1	0	0	0	0.00524182	0.0110696	0.00101529	0.986652	0.974027	0.977684	0.952776	0.986163	0.977769	0.97662	0.955037
1591	BEST2	0	1	0	0.00753057	0.0524485	0.00411446	0.986682	0.973297	0.96814	0.801137	0.986301	0.977977	0.958674	0.780876
1592	BEST3	0	1	0	0.00984976	0.0639303	0.00585534	0.986432	0.972386	0.908463	0.792028	0.986162	0.977773	0.846377	0.774085
1593	BEST4	0	0	0	0.00569864	0.0122627	0.00119332	0.986654	0.973886	0.977688	0.952501	0.986167	0.977621	0.976626	0.954751
1594	BET1	0	0	0	0.0237207	0.0435809	0.0106893	0.944969	0.915419	0.917226	0.86407	0.93444	0.912186	0.910707	0.86437
1595	BET1L	0	0	0	0.0228755	0.0422134	0.0101535	0.961641	0.937639	0.940015	0.896052	0.958693	0.943018	0.937171	0.899992
1596	BEX1	0	0	0	0.0235374	0.0433266	0.0105791	0.943247	0.92073	0.914989	0.870387	0.931524	0.922406	0.907977	0.872791
1597	BEX2	0	0	0	0.0233427	0.0429734	0.0104494	0.952238	0.926547	0.926976	0.879734	0.945825	0.929401	0.922323	0.882655
1598	BEX4	0	0	0	0.0226857	0.0419813	0.0100457	0.957627	0.940521	0.934366	0.899326	0.953382	0.947814	0.930811	0.904375
1599	BEX5	0	0	0	0.0244778	0.0447981	0.0111737	0.919259	0.884542	0.885717	0.822872	0.88289	0.849182	0.869836	0.812528
1600	BFAR	0	0	0	0.0202256	0.0378693	0.00851219	0.97639	0.95845	0.961666	0.928096	0.975749	0.964646	0.960304	0.932302
1601	BFSP1	0	0	0	0.00898204	0.0182317	0.00247394	0.985952	0.972766	0.976575	0.950768	0.985415	0.976692	0.975432	0.953167
1602	BFSP2	0	0	0	0.0118907	0.0235661	0.00385087	0.98509	0.971334	0.975178	0.948439	0.984513	0.975526	0.973997	0.951022
1603	BGLAP	0	0	0	0.0211667	0.0394353	0.00909006	0.973241	0.9538	0.956888	0.920742	0.972348	0.960286	0.955342	0.925151
1604	BGN	0	0	0	0.016399	0.0316742	0.00629553	0.981727	0.967502	0.969876	0.942027	0.981176	0.972612	0.968661	0.945352
1605	BHLHA15	0	0	0	0.0157446	0.0303624	0.00590168	0.9832	0.968326	0.972175	0.943599	0.982633	0.973084	0.970979	0.946623
1606	BHLHA9	0	0	0	0.0108114	0.0217368	0.0033345	0.985125	0.971915	0.975236	0.949323	0.984548	0.976067	0.974052	0.951878
1607	BHLHB9	1	0	0	0.23648	0.129173	0.104368	0.46334	0.516933	0.80598	0.726081	0.4067	0.578445	0.942573	0.907262
1608	BHLHE22	0	0	0	0.00517589	0.0115881	0.00104204	0.986355	0.974039	0.977226	0.952667	0.985848	0.977853	0.976129	0.954997
1609	BHLHE23	0	0	0	0.00869986	0.0177498	0.00235485	0.985834	0.972881	0.976377	0.950945	0.985287	0.976843	0.975229	0.953341
1610	BHLHE40	0	0	0	0.013804	0.0275082	0.00490842	0.982803	0.970059	0.971552	0.945999	0.982243	0.974757	0.970343	0.949018
1611	BHLHE41	0	0	0	0.0163563	0.0318196	0.00630085	0.980455	0.967563	0.967905	0.941821	0.979908	0.9729	0.966675	0.945358
1612	BHMT	0	0	0	0.0195278	0.0367169	0.00809152	0.978158	0.960975	0.96436	0.931983	0.977572	0.96688	0.963074	0.93594
1613	BHMT2	0	0	0	0.0207338	0.0387449	0.0088275	0.975172	0.956182	0.959823	0.924268	0.974444	0.962544	0.958392	0.928571
1614	BICC1	0	0	0	0.0130983	0.0262781	0.00453708	0.983619	0.970574	0.972836	0.946892	0.983052	0.975109	0.971641	0.949757
1615	BICD1	0	0	0	0.0156504	0.0304221	0.00587873	0.983647	0.968416	0.972879	0.943528	0.983078	0.973105	0.971684	0.946511
1616	BICD2	0	0	0	0.0155563	0.0306391	0.00587635	0.981752	0.968521	0.969915	0.94331	0.981201	0.973536	0.968699	0.94659
1617	BID	0	0	0	0.0235104	0.0432392	0.0105551	0.950078	0.921479	0.924066	0.872761	0.942579	0.921474	0.918902	0.874446
1618	BIK	0	0	0	0.0240049	0.0440365	0.0108703	0.936999	0.905483	0.906918	0.850866	0.920586	0.895531	0.898016	0.848213
1619	BIN1	0	0	0	0.0156357	0.0306954	0.00591007	0.982171	0.968437	0.970566	0.943254	0.981618	0.973392	0.96936	0.946489
1620	BIN2	0	0	0	0.0119293	0.0237625	0.00388531	0.985187	0.971315	0.975336	0.948337	0.984611	0.975492	0.974154	0.950899
1621	BIN3	0	0	0	0.0214	0.0397857	0.00922909	0.971781	0.952448	0.954713	0.918886	0.970726	0.959084	0.953046	0.923372
1622	BIRC2	0	0	0	0.0162691	0.0313855	0.00621297	0.981749	0.967672	0.96991	0.942391	0.981198	0.972768	0.968695	0.94572
1623	BIRC3	0	1	0	0.0496592	0.201033	0.0410416	0.885382	0.826354	0.727383	0.630531	0.981467	0.9715	0.717012	0.641014
1624	BIRC5	0	0	0	0.0219864	0.0407884	0.00959956	0.969074	0.9481	0.950696	0.911819	0.967675	0.954721	0.948801	0.916399
1625	BIRC6	0	2	0	0.000206854	0.00525201	2.2771e-05	0.987011	0.974852	0.976957	0.953596	0.986571	0.978585	0.9756	0.955806
1626	BIRC7	0	0	0	0.0201154	0.0376815	0.00844455	0.976669	0.958906	0.96209	0.928824	0.97604	0.965076	0.960735	0.932986
1627	BIRC8	0	0	0	0.0216779	0.0402567	0.00940358	0.970757	0.950659	0.953167	0.915891	0.96958	0.957216	0.951416	0.920454
1628	BIVM	0	0	0	0.0204203	0.0382337	0.00863694	0.976212	0.957588	0.9614	0.926558	0.97556	0.963809	0.960023	0.930745
1629	BIVM-ERCC5	1	0	0	0.116738	0.0558427	0.0380526	0.788093	0.730845	0.948925	0.798183	0.776359	0.745407	0.974002	0.950887
1630	BLCAP	0	0	0	0.024257	0.0444712	0.0110363	0.923936	0.895113	0.891236	0.836028	0.893921	0.876075	0.877444	0.830068
1631	BLID	0	0	0	0.0240705	0.0441349	0.0109111	0.933857	0.903062	0.903207	0.847646	0.914833	0.890527	0.893295	0.844426
1632	BLK	0	1	0	0.0304929	0.14578	0.0235531	0.967398	0.862273	0.798141	0.706663	0.984315	0.975707	0.787461	0.712539
1633	BLM	0	0	0	0.0115647	0.0230795	0.00370018	0.985278	0.971513	0.975482	0.948676	0.984703	0.975649	0.974303	0.951229
1634	BLMH	0	0	0	0.0171704	0.0329558	0.00673211	0.981972	0.966328	0.970258	0.940224	0.98142	0.971458	0.969043	0.943539
1635	BLNK	0	0	0	0.0160225	0.0311902	0.00610445	0.98196	0.967997	0.970239	0.942655	0.981408	0.973039	0.969024	0.945916
1636	BLOC1S1	0	0	0	0.0223381	0.0413421	0.00981622	0.966178	0.944839	0.94651	0.907065	0.964285	0.95133	0.944278	0.911579
1637	BLOC1S2	0	0	0	0.0229657	0.0423855	0.0102144	0.961513	0.936091	0.939834	0.893181	0.958519	0.940874	0.936968	0.896781
1638	BLOC1S3	0	0	0	0.024169	0.044295	0.0109745	0.930648	0.898959	0.89927	0.841935	0.908566	0.882592	0.888266	0.837315
1639	BLOC1S4	0	0	0	0.0237953	0.0437039	0.0107373	0.941743	0.912684	0.912996	0.860283	0.928935	0.908149	0.905562	0.859991
1640	BLOC1S5	0	0	0	0.0223169	0.0412906	0.00980035	0.966578	0.945056	0.94707	0.907447	0.96474	0.951462	0.944879	0.912079
1641	BLOC1S6	0	0	0	0.0224604	0.0415648	0.00989646	0.966491	0.943401	0.946958	0.904547	0.964648	0.949472	0.944757	0.908931
1642	BLVRA	0	0	0	0.0215108	0.0399993	0.00930247	0.97174	0.951726	0.954642	0.917437	0.970677	0.958268	0.952981	0.921967
1643	BLVRB	0	0	0	0.0214124	0.0398436	0.00924243	0.972257	0.952385	0.955407	0.918501	0.971254	0.958886	0.953786	0.922939
1644	BLZF1	0	0	0	0.0201186	0.0377153	0.00845067	0.976875	0.95889	0.962411	0.928675	0.976254	0.965013	0.961063	0.932837
1645	BMF	0	0	0	0.0220886	0.0409508	0.00966262	0.968762	0.94732	0.950253	0.910619	0.967318	0.953757	0.948327	0.915121
1646	BMI1	0	0	0	0.0181606	0.034916	0.00734849	0.978543	0.964618	0.96495	0.936758	0.977973	0.970461	0.963673	0.940702
1647	BMP1	0	0	0	0.007492	0.0157514	0.00187418	0.98639	0.97331	0.977286	0.951577	0.985882	0.977134	0.976186	0.95386
1648	BMP10	0	0	0	0.0133763	0.0267628	0.00468235	0.983303	0.970379	0.972334	0.946542	0.982738	0.974975	0.971141	0.949478
1649	BMP15	0	0	0	0.0166924	0.0319335	0.00642938	0.982302	0.967064	0.970767	0.941656	0.98175	0.972069	0.96956	0.944891
1650	BMP2	0	0	0	0.0111694	0.0229621	0.00357385	0.984359	0.971726	0.974008	0.94875	0.983775	0.976033	0.972811	0.951457
1651	BMP2K	0	0	0	0.0134558	0.0264735	0.00467087	0.984198	0.970315	0.973757	0.94674	0.983618	0.974756	0.972553	0.949524
1652	BMP3	0	0	0	0.0160066	0.0307807	0.00604411	0.982792	0.968015	0.971536	0.943148	0.982233	0.972886	0.970328	0.946279
1653	BMP4	0	0	0	0.0108214	0.0223026	0.00340094	0.984522	0.971914	0.974272	0.949054	0.983935	0.976174	0.973072	0.951738
1654	BMP5	0	0	0	0.0146101	0.0284187	0.00527908	0.983944	0.969391	0.973352	0.94529	0.983366	0.973948	0.972159	0.948168
1655	BMP6	1	0	0	0.161661	0.0665422	0.0506109	0.763206	0.678596	0.86648	0.790188	0.752293	0.688067	0.972803	0.951758
1656	BMP7	0	0	0	0.0112033	0.0226521	0.00354815	0.985379	0.971705	0.975645	0.948893	0.984807	0.975821	0.974474	0.951418
1657	BMP8A	0	0	0	0.0159186	0.0307534	0.00601141	0.983259	0.968115	0.97227	0.943184	0.982695	0.972902	0.971075	0.946224
1658	BMP8B	0	0	0	0.0157047	0.0303134	0.00588204	0.983272	0.968356	0.97229	0.943645	0.982708	0.973115	0.971096	0.946661
1659	BMPER	1	0	0	0.143052	0.0658133	0.047875	0.776905	0.700927	0.880558	0.791008	0.764978	0.726605	0.973437	0.950372
1660	BMPR1A	0	0	0	0.00666624	0.0147191	0.0015967	0.986011	0.973597	0.97667	0.951877	0.985484	0.977489	0.975536	0.954268
1661	BMPR1B	0	0	0	0.00697527	0.0150727	0.00169597	0.985694	0.973506	0.97615	0.951785	0.985141	0.977449	0.974997	0.954212
1662	BMPR2	1	0	0	0.00471348	0.00750073	0.000659994	0.887948	0.974143	0.977457	0.953347	0.835615	0.977754	0.976675	0.955679
1663	BMS1	0	0	0	0.0146551	0.0284468	0.00529702	0.983851	0.969343	0.973198	0.945272	0.983274	0.973927	0.972003	0.948156
1664	BMX	0	0	0	0.0100083	0.020273	0.00295469	0.985748	0.972305	0.976244	0.949937	0.985199	0.976305	0.975092	0.952399
1665	BNC1	0	0	0	0.0149226	0.0294502	0.00551323	0.982076	0.969123	0.970416	0.944458	0.981523	0.974025	0.969212	0.947614
1666	BNC2	0	0	0	0.0119372	0.0241662	0.00393525	0.983929	0.971312	0.97333	0.948095	0.983351	0.975712	0.972136	0.950905
1667	BNIP1	0	1	0	0.0683776	0.250641	0.058751	0.845618	0.784997	0.576338	0.508215	0.969107	0.956039	0.544391	0.512081
1668	BNIP2	0	0	0	0.0173608	0.0330382	0.00680853	0.981511	0.966048	0.969543	0.940095	0.980965	0.971252	0.968322	0.943482
1669	BNIP3	0	0	0	0.0202795	0.0380081	0.00855229	0.976675	0.958226	0.962099	0.927531	0.976045	0.964386	0.960743	0.93166
1670	BNIP3L	0	0	0	0.0216691	0.0403194	0.00940977	0.970833	0.950735	0.953281	0.91546	0.969671	0.957363	0.951537	0.919996
1671	BNIPL	0	1	0	0.0566118	0.206435	0.0468354	0.857813	0.810963	0.629068	0.616893	0.975106	0.963174	0.605502	0.639123
1672	BOC	0	0	0	0.0128094	0.0253488	0.00433575	0.984884	0.970781	0.974853	0.947456	0.984303	0.975037	0.973664	0.950095
1673	BOD1	0	0	0	0.0228174	0.042173	0.0101252	0.961361	0.93848	0.939618	0.896654	0.958315	0.944336	0.936727	0.900916
1674	BOD1L1	0	0	0	0.00835221	0.017759	0.00227034	0.985312	0.973009	0.975538	0.950942	0.984739	0.977047	0.974362	0.95343
1675	BOK	0	0	0	0.0230873	0.0425707	0.0102894	0.956783	0.933318	0.933201	0.889419	0.952228	0.938344	0.929466	0.893588
1676	BOLA1	0	0	0	0.0219523	0.0407322	0.00957823	0.969445	0.948385	0.951245	0.912282	0.968098	0.954941	0.949382	0.916774
1677	BOLA3	0	0	0	0.0227104	0.0419741	0.0100539	0.962693	0.940071	0.941497	0.899441	0.96001	0.946092	0.938826	0.903646
1678	BOLL	0	0	0	0.0201201	0.037761	0.00845797	0.976877	0.958879	0.962414	0.928504	0.976256	0.965035	0.961065	0.93268
1679	BOP1	0	0	0	0.0232483	0.0428141	0.0103886	0.954003	0.928975	0.929389	0.88338	0.94838	0.932616	0.925093	0.886618
1680	BORA	0	0	0	0.0206709	0.0386805	0.00879484	0.975733	0.956471	0.960679	0.924569	0.975044	0.962761	0.959281	0.9288
1681	BORCS5	0	0	0	0.0219579	0.0407142	0.00957761	0.969201	0.94835	0.950883	0.912444	0.967821	0.954898	0.949002	0.916927
1682	BORCS7	0	0	0	0.0235618	0.0433201	0.0105875	0.948512	0.919827	0.922005	0.87064	0.940148	0.919211	0.916429	0.872068
1683	BORCS8	0	0	0	0.0236341	0.0434369	0.0106335	0.946886	0.917812	0.91979	0.867575	0.937554	0.915908	0.913917	0.868539
1684	BPGM	0	0	0	0.0168766	0.0323242	0.00654516	0.982258	0.966805	0.9707	0.941129	0.981708	0.97183	0.969493	0.944368
1685	BPHL	0	0	0	0.0195207	0.0367257	0.00809024	0.978321	0.960993	0.964608	0.93195	0.977743	0.966882	0.963327	0.935873
1686	BPI	0	0	0	0.0207898	0.0387518	0.00884904	0.973984	0.955969	0.958022	0.924231	0.973162	0.962436	0.956543	0.928699
1687	BPIFA1	0	0	0	0.0230292	0.0424456	0.0102479	0.958915	0.934656	0.936158	0.892009	0.955113	0.939488	0.932828	0.8959
1688	BPIFA2	0	0	0	0.0233874	0.0430393	0.0104768	0.952676	0.925295	0.927573	0.878211	0.946485	0.927308	0.92302	0.880628
1689	BPIFA3	0	0	0	0.0223656	0.0413626	0.00982971	0.96604	0.944492	0.946309	0.906833	0.964119	0.950958	0.94406	0.911387
1690	BPIFB1	0	0	0	0.0215457	0.0400701	0.00932614	0.971766	0.951531	0.954689	0.916989	0.970709	0.95799	0.953021	0.921423
1691	BPIFB2	0	0	0	0.0219698	0.0407475	0.00958714	0.969418	0.948273	0.951198	0.912183	0.968066	0.954788	0.949338	0.916656
1692	BPIFB3	0	0	0	0.0215505	0.0400329	0.0093223	0.971178	0.951474	0.953791	0.917284	0.970055	0.958099	0.952099	0.921824
1693	BPIFB4	0	0	0	0.0186442	0.035167	0.00755404	0.979541	0.963606	0.966497	0.936271	0.978997	0.969224	0.965244	0.939992
1694	BPIFB6	0	0	0	0.021245	0.0395301	0.00913323	0.97246	0.953361	0.955712	0.920196	0.971478	0.959923	0.954102	0.924699
1695	BPIFC	0	0	0	0.0210452	0.0392465	0.0090169	0.973858	0.954502	0.957836	0.921723	0.973026	0.960929	0.956345	0.926142
1696	BPNT1	0	0	0	0.0172201	0.0329677	0.00675073	0.982154	0.966256	0.970539	0.940197	0.9816	0.971348	0.969335	0.943493
1697	BPTF	0	0	0	0.00248035	0.0064079	0.000313393	0.986786	0.974533	0.977901	0.953467	0.986322	0.978285	0.976856	0.955756
1698	BRAF	2	1	1	0.83112	0.612584	0.596145	0.112132	0.051189	0.312831	0.179204	0.199139	0.14592	0.819406	0.746626
1699	BRAP	0	0	0	0.0161695	0.0312546	0.00616209	0.983231	0.967796	0.972222	0.942561	0.982666	0.972608	0.971026	0.945634
1700	BRAT1	0	0	0	0.0122409	0.0240522	0.00401033	0.984837	0.971125	0.974776	0.94816	0.984256	0.975368	0.973588	0.950773
1701	BRCA1	0	1	0	0.00900304	0.0574151	0.00510732	0.986484	0.972755	0.938263	0.796887	0.986183	0.977817	0.847503	0.777981
1702	BRCA2	0	0	0	0.00423297	0.00867076	0.00067703	0.986689	0.974245	0.977744	0.953192	0.98621	0.978014	0.976688	0.955472
1703	BRCC3	0	0	0	0.0195557	0.0369569	0.00813646	0.979294	0.960894	0.966112	0.931234	0.978753	0.966661	0.964855	0.935041
1704	BRD1	0	0	0	0.00850209	0.0184165	0.00237212	0.985499	0.972959	0.975835	0.950716	0.984934	0.97697	0.974672	0.953218
1705	BRD2	0	0	0	0.0226676	0.0419995	0.0100416	0.954589	0.940852	0.930228	0.899109	0.949214	0.94865	0.926027	0.904522
1706	BRD3	0	0	0	0.0179986	0.0346818	0.00725876	0.978826	0.964932	0.965387	0.937291	0.97827	0.970709	0.964116	0.941142
1707	BRD4	0	0	0	0.0133548	0.0271316	0.00472101	0.98369	0.970396	0.972946	0.946267	0.983119	0.974939	0.971755	0.949198
1708	BRD7	0	1	0	0.0549622	0.235946	0.0469738	0.873647	0.81466	0.690308	0.54533	0.979592	0.972762	0.678366	0.516416
1709	BRD8	0	0	0	0.0154463	0.0301755	0.00577898	0.983939	0.968621	0.973345	0.943776	0.983361	0.973243	0.972152	0.946698
1710	BRD9	0	0	0	0.0188749	0.035726	0.00771562	0.979956	0.962999	0.967137	0.934923	0.97941	0.968583	0.965896	0.938628
1711	BRDT	0	0	0	0.0167802	0.0321259	0.00648535	0.982325	0.966942	0.970805	0.9414	0.981776	0.971955	0.969598	0.944627
1712	BRE	0	0	0	0.0194868	0.0367956	0.00808825	0.97833	0.961111	0.964622	0.931759	0.977752	0.967045	0.963341	0.935691
1713	BRF1	1	2	1	0.660499	0.88399	0.648352	0.203464	0.14517	0.0749334	0.0286516	0.758612	0.71911	0.231222	0.0960028
1714	BRF2	0	1	0	0.0526489	0.211745	0.0439659	0.87975	0.820132	0.71091	0.608111	0.980772	0.97094	0.698666	0.614302
1715	BRI3	0	0	0	0.0232536	0.0428271	0.0103926	0.955122	0.928911	0.930946	0.882987	0.94995	0.932176	0.926857	0.886158
1716	BRI3BP	0	0	0	0.0234257	0.0431323	0.0105059	0.952962	0.924037	0.927964	0.875351	0.946882	0.925035	0.923455	0.877219
1717	BRICD5	0	0	0	0.0200631	0.0374664	0.00839392	0.975679	0.959102	0.960597	0.929575	0.974986	0.965368	0.959194	0.933883
1718	BRINP1	0	0	0	0.0136325	0.0272986	0.00482851	0.983081	0.970181	0.971993	0.946147	0.98252	0.974851	0.970799	0.949144
1719	BRINP2	0	0	0	0.0141354	0.0280874	0.00508596	0.982559	0.969815	0.971175	0.945558	0.982009	0.97456	0.969966	0.94864
1720	BRINP3	0	0	0	0.0147642	0.0286913	0.00536358	0.983534	0.969258	0.972698	0.945068	0.982967	0.973894	0.971508	0.948007
1721	BRIP1	1	0	0	0.0883296	0.0368336	0.0232202	0.830629	0.759527	0.974961	0.931643	0.815699	0.77281	0.97586	0.95351
1722	BRIX1	0	0	0	0.0207874	0.0389689	0.00888049	0.971272	0.955983	0.953936	0.923144	0.970164	0.963108	0.952252	0.928152
1723	BRK1	0	0	0	0.0240727	0.044192	0.0109209	0.928681	0.902837	0.896905	0.845702	0.904508	0.893032	0.885118	0.842695
1724	BRMS1	0	0	0	0.0212967	0.0396365	0.00916836	0.972524	0.953102	0.955809	0.919715	0.97155	0.959624	0.954208	0.924198
1725	BRMS1L	1	0	0	0.207266	0.11133	0.0874683	0.612132	0.600087	0.828996	0.749108	0.591825	0.649887	0.961707	0.931508
1726	BROX	0	0	0	0.0195425	0.0367592	0.00810296	0.978244	0.960936	0.964491	0.931846	0.977662	0.96684	0.963208	0.935779
1727	BRPF1	0	0	0	0.0100444	0.0214156	0.00308746	0.985158	0.972284	0.97529	0.949468	0.984582	0.976428	0.974108	0.952063
1728	BRPF3	0	0	0	0.00919198	0.0197117	0.00267976	0.985313	0.972662	0.97554	0.950221	0.984741	0.976748	0.974364	0.952749
1729	BRS3	0	0	0	0.0182972	0.0350123	0.00741009	0.977549	0.964364	0.963444	0.936597	0.976947	0.970305	0.962131	0.940608
1730	BRSK1	0	1	0	0.0238273	0.131461	0.0180071	0.979766	0.911591	0.814967	0.723435	0.984826	0.976674	0.802716	0.725153
1731	BRSK2	0	1	0	0.029499	0.151878	0.023086	0.962616	0.863894	0.794396	0.700623	0.984219	0.976125	0.784769	0.70598
1732	BRWD1	0	1	0	0.00977747	0.0720573	0.00612668	0.985801	0.972408	0.860555	0.784966	0.985911	0.977926	0.83712	0.769645
1733	BRWD3	0	0	0	0.00739271	0.0166262	0.00193095	0.985972	0.973349	0.976606	0.951311	0.985435	0.977265	0.975468	0.95373
1734	BSCL2	0	0	0	0.0107612	0.0215162	0.00329572	0.985452	0.971938	0.975761	0.949427	0.984885	0.976013	0.974594	0.951921
1735	BSDC1	0	1	0	0.0628121	0.236734	0.0534638	0.858595	0.798237	0.633182	0.543879	0.975395	0.963892	0.610538	0.555157
1736	BSG	0	0	0	0.0187811	0.0354465	0.00764233	0.979561	0.963254	0.966529	0.935611	0.979017	0.968887	0.965275	0.939373
1737	BSN	0	0	0	0.0052532	0.0118677	0.00107736	0.986224	0.974023	0.977014	0.952591	0.985707	0.977855	0.975904	0.954948
1738	BSND	0	0	0	0.0191583	0.036095	0.00786938	0.9789	0.962168	0.965503	0.933907	0.978347	0.967944	0.964234	0.937733
1739	BSPH1	0	0	0	0.0221108	0.0409994	0.00967835	0.968808	0.94713	0.950315	0.910202	0.967367	0.953497	0.948394	0.91466
1740	BSPRY	0	0	0	0.020749	0.0387374	0.00883196	0.974788	0.95612	0.959236	0.924305	0.974028	0.962519	0.957793	0.928653
1741	BST1	0	0	0	0.0209645	0.0390791	0.00896212	0.973743	0.954996	0.957658	0.922622	0.972901	0.961473	0.956165	0.927107
1742	BST2	0	1	0	0.090206	0.333138	0.0811947	0.833077	0.757081	0.505991	0.347749	0.945982	0.924042	0.469969	0.334763
1743	BSX	0	0	0	0.0131029	0.0257609	0.00447478	0.984642	0.97057	0.974462	0.947184	0.984056	0.974896	0.973264	0.949891
1744	BTAF1	0	1	0	0.00175248	0.0178657	0.000514989	0.986897	0.974649	0.976487	0.950902	0.986452	0.978428	0.975067	0.952646
1745	BTBD1	0	0	0	0.0146666	0.028625	0.00532384	0.984057	0.969336	0.97353	0.94513	0.983483	0.973871	0.972337	0.947971
1746	BTBD10	0	1	0	0.0286836	0.120885	0.0209288	0.970375	0.865396	0.801095	0.736747	0.984389	0.974841	0.790421	0.741302
1747	BTBD11	0	0	0	0.00935329	0.0198845	0.00274007	0.985188	0.972601	0.975337	0.950125	0.984611	0.9767	0.974155	0.952693
1748	BTBD16	0	0	0	0.0206065	0.0385161	0.00874681	0.97539	0.95679	0.960157	0.925335	0.974676	0.963147	0.958741	0.929645
1749	BTBD17	0	0	0	0.0147372	0.0288866	0.00538035	0.984178	0.969272	0.973728	0.944919	0.9836	0.973817	0.972526	0.947762
1750	BTBD18	0	0	0	0.0173754	0.0335858	0.00688955	0.979353	0.966014	0.966205	0.939212	0.978814	0.971637	0.96495	0.942989
1751	BTBD19	0	0	0	0.0195193	0.0368389	0.00810621	0.978783	0.960998	0.965325	0.931632	0.978229	0.966848	0.96405	0.9355
1752	BTBD2	0	1	0	0.0272429	0.143164	0.0210206	0.969618	0.867198	0.800121	0.710047	0.984371	0.976369	0.789733	0.713498
1753	BTBD3	0	0	0	0.0127191	0.0254836	0.00432501	0.984977	0.970842	0.975002	0.947362	0.984401	0.975088	0.973812	0.950016
1754	BTBD6	0	1	0	0.032039	0.14798	0.0248071	0.970837	0.860536	0.801737	0.704546	0.984405	0.975262	0.791273	0.710981
1755	BTBD7	0	0	0	0.0136285	0.0267483	0.00475842	0.984504	0.970187	0.974243	0.946553	0.983918	0.974579	0.973045	0.949286
1756	BTBD8	0	0	0	0.0208988	0.0390017	0.0089264	0.974412	0.955353	0.958666	0.922975	0.973624	0.961726	0.957207	0.927388
1757	BTBD9	0	1	0	0.0232663	0.115735	0.0168901	0.983496	0.928576	0.83378	0.743024	0.9853	0.976266	0.818078	0.742537
1758	BTC	0	0	0	0.0234805	0.0431904	0.010536	0.949636	0.92227	0.923512	0.873945	0.94193	0.922982	0.918247	0.875939
1759	BTD	0	0	0	0.0113318	0.0224203	0.00355749	0.985181	0.971652	0.975327	0.949003	0.984605	0.975788	0.974144	0.951544
1760	BTF3	0	0	0	0.0200907	0.0379084	0.00846892	0.974194	0.95901	0.958344	0.927964	0.973391	0.965735	0.956877	0.9325
1761	BTF3L4	0	0	0	0.0215172	0.0401716	0.00933078	0.969773	0.951679	0.95172	0.916397	0.968466	0.958819	0.949883	0.921127
1762	BTG1	0	0	0	0.0217346	0.0404896	0.00945993	0.968344	0.950174	0.94965	0.914245	0.966843	0.957383	0.94766	0.919033
1763	BTG2	0	0	0	0.0235995	0.043397	0.0106139	0.948545	0.918802	0.922048	0.868576	0.940198	0.917423	0.916481	0.869746
1764	BTG3	0	0	0	0.0204609	0.0385539	0.00869907	0.972326	0.957432	0.955511	0.925183	0.971334	0.964527	0.953895	0.929894
1765	BTG4	0	0	0	0.021365	0.0397831	0.00921575	0.971486	0.952689	0.954257	0.918906	0.9704	0.959439	0.952579	0.923479
1766	BTK	0	0	0	0.00579302	0.013483	0.00130813	0.986304	0.973855	0.97714	0.952206	0.985793	0.977681	0.976039	0.954559
1767	BTLA	0	0	0	0.02255	0.0417332	0.00995617	0.966189	0.942255	0.946525	0.902682	0.964298	0.94819	0.944295	0.906821
1768	BTN1A1	0	1	0	0.0645826	0.25781	0.0559421	0.872151	0.793375	0.684736	0.493521	0.979213	0.968176	0.671603	0.460409
1769	BTN2A1	0	0	0	0.0198949	0.037286	0.00830669	0.977001	0.959733	0.962604	0.930163	0.976382	0.965843	0.961265	0.934319
1770	BTN2A2	0	0	0	0.0188106	0.0355047	0.00766108	0.979548	0.963173	0.966509	0.935508	0.979005	0.968827	0.965256	0.939233
1771	BTN3A1	0	0	0	0.0197543	0.0370961	0.00822821	0.977679	0.960246	0.963639	0.930792	0.97708	0.966239	0.962334	0.934838
1772	BTN3A2	0	0	0	0.0214466	0.0399056	0.00926447	0.972203	0.952177	0.955326	0.918095	0.971191	0.958672	0.9537	0.922539
1773	BTN3A3	0	0	0	0.0194597	0.036581	0.00804736	0.978165	0.961206	0.964372	0.932394	0.977581	0.967107	0.963088	0.93642
1774	BTNL2	0	0	0	0.0237027	0.0435765	0.0106816	0.947442	0.915831	0.920531	0.864252	0.938413	0.91269	0.914776	0.86411
1775	BTNL3	0	0	0	0.0205818	0.0384953	0.00873469	0.975642	0.956896	0.960541	0.925415	0.974946	0.963201	0.959136	0.929683
1776	BTNL8	0	0	0	0.0199667	0.0374293	0.00835365	0.976997	0.959464	0.962598	0.929717	0.976378	0.965597	0.961259	0.933818
1777	BTNL9	0	0	0	0.0182819	0.0345702	0.00734207	0.980194	0.964392	0.967495	0.937478	0.979648	0.969891	0.966268	0.941106
1778	BTRC	0	1	0	0.0401883	0.17564	0.0323521	0.904776	0.847362	0.782425	0.672322	0.983773	0.973991	0.773063	0.678746
1779	BUB1	0	0	0	0.0151044	0.0293035	0.00555289	0.983695	0.968954	0.972954	0.944584	0.983124	0.973585	0.971763	0.947511
1780	BUB1B	0	0	0	0.0136129	0.0267166	0.00474963	0.984509	0.9702	0.974248	0.946576	0.983921	0.974589	0.973051	0.949302
1781	BUB3	0	0	0	0.0131501	0.0264602	0.00457529	0.983781	0.970543	0.973089	0.946751	0.983206	0.975051	0.971894	0.949625
1782	BUD13	0	0	0	0.0188145	0.035497	0.00766139	0.97946	0.96316	0.966371	0.935529	0.978919	0.968832	0.965119	0.939268
1783	BUD31	0	0	0	0.0206079	0.0386233	0.00876324	0.974917	0.956777	0.959435	0.924855	0.97417	0.963266	0.957992	0.929269
1784	BVES	0	0	0	0.0211599	0.0394446	0.00908892	0.973535	0.953844	0.957336	0.920673	0.972673	0.960282	0.955826	0.925065
1785	BYSL	0	0	0	0.0168796	0.0322982	0.0065426	0.982237	0.966802	0.970671	0.941149	0.98169	0.971821	0.969464	0.9444
1786	BZRAP1	0	0	0	0.0101288	0.0205847	0.00302081	0.985766	0.972245	0.976274	0.949813	0.985218	0.976245	0.975124	0.952252
1787	BZW1	0	0	0	0.0157864	0.0311015	0.00601386	0.981877	0.968282	0.970107	0.942766	0.981321	0.973311	0.96889	0.946071
1788	BZW2	0	0	0	0.0160976	0.0311793	0.00612798	0.983103	0.967891	0.972028	0.94267	0.982541	0.972726	0.970833	0.945763
1789	C10orf10	0	0	0	0.0230154	0.0424719	0.0102467	0.95613	0.934939	0.932309	0.891518	0.951312	0.94086	0.928426	0.895842
1790	C10orf105	0	0	0	0.0241811	0.0443195	0.010983	0.929434	0.898329	0.897781	0.840924	0.906031	0.881623	0.886324	0.836164
1791	C10orf107	0	0	0	0.0222089	0.041101	0.00973074	0.967094	0.946125	0.947822	0.909299	0.965349	0.952687	0.945703	0.913823
1792	C10orf11	0	0	0	0.0214483	0.0398743	0.0092604	0.971705	0.952154	0.954589	0.918327	0.970638	0.958739	0.952925	0.922823
1793	C10orf111	0	0	0	0.024042	0.0440871	0.0108926	0.934839	0.90413	0.904362	0.848986	0.916688	0.892542	0.894773	0.846412
1794	C10orf113	0	0	0	0.024058	0.0441089	0.0109022	0.933644	0.903691	0.902941	0.848444	0.914415	0.891833	0.892955	0.845428
1795	C10orf12	0	0	0	0.0159647	0.0312383	0.00609156	0.981077	0.968057	0.968871	0.942579	0.98053	0.973225	0.967638	0.945993
1796	C10orf120	0	0	0	0.0208949	0.0389569	0.00891826	0.973949	0.955378	0.957969	0.923233	0.973124	0.961846	0.956488	0.927685
1797	C10orf128	0	0	0	0.024154	0.0442669	0.0109642	0.930716	0.899455	0.899354	0.842708	0.908706	0.883543	0.888374	0.838375
1798	C10orf131	0	0	0	0.0237262	0.0435933	0.0106933	0.945085	0.915237	0.917379	0.863778	0.93463	0.911931	0.910891	0.863936
1799	C10orf2	0	0	0	0.00495397	0.0106901	0.000935859	0.986703	0.974092	0.977767	0.952855	0.98623	0.977826	0.976711	0.955096
1800	C10orf25	0	0	0	0.0233844	0.0430326	0.0104746	0.952584	0.925423	0.927447	0.878316	0.946351	0.927359	0.922874	0.880895
1801	C10orf35	0	0	0	0.0235822	0.0433601	0.0106015	0.94825	0.919102	0.921654	0.869459	0.939738	0.918101	0.916037	0.870697
1802	C10orf53	0	0	0	0.0231629	0.0427375	0.0103441	0.95083	0.931327	0.925083	0.885376	0.943737	0.937354	0.920102	0.889663
1803	C10orf54	0	0	0	0.0214952	0.0401134	0.00931383	0.967754	0.951825	0.948804	0.916706	0.966152	0.959372	0.946756	0.921809
1804	C10orf55	0	0	0	0.0240451	0.0441064	0.0108968	0.935815	0.903984	0.90552	0.848543	0.918505	0.892118	0.896245	0.845304
1805	C10orf62	0	0	0	0.023903	0.0438728	0.0108052	0.94004	0.908721	0.910849	0.855272	0.926054	0.901223	0.902864	0.853662
1806	C10orf67	0	0	0	0.0228333	0.0421483	0.0101274	0.962306	0.938252	0.940964	0.896981	0.95953	0.943781	0.938213	0.901113
1807	C10ORF68	0	0	0	0.018426	0.0348625	0.00743402	0.980192	0.964059	0.967492	0.936868	0.979646	0.96957	0.966263	0.94051
1808	C10orf71	0	0	0	0.0177158	0.0337327	0.00702749	0.981409	0.965424	0.969386	0.938948	0.980858	0.970698	0.968164	0.942395
1809	C10orf76	0	0	0	0.0171865	0.0329816	0.00674117	0.982378	0.966308	0.970889	0.940164	0.981828	0.971363	0.969683	0.943426
1810	C10orf82	0	0	0	0.023609	0.0434064	0.0106191	0.947934	0.918616	0.92121	0.868444	0.93919	0.917206	0.915533	0.869476
1811	C10orf88	0	0	0	0.0218605	0.0405776	0.00952038	0.97011	0.949194	0.95222	0.913528	0.968855	0.9557	0.950416	0.917957
1812	C10orf90	0	1	0	0.0605252	0.234354	0.0514737	0.865239	0.800856	0.659903	0.548899	0.977561	0.967308	0.641721	0.559079
1813	C10orf91	0	0	0	0.0238849	0.0438424	0.0107935	0.939848	0.90954	0.910602	0.856263	0.925669	0.902845	0.902556	0.855189
1814	C10orf95	0	0	0	0.023108	0.0425979	0.0103015	0.958851	0.932866	0.936069	0.88879	0.955029	0.936997	0.932728	0.892293
1815	C10orf99	0	0	0	0.0239005	0.0438703	0.0108039	0.936592	0.908848	0.9064	0.855359	0.91982	0.902899	0.897361	0.854457
1816	C11orf1	0	0	0	0.0224459	0.0415161	0.00988353	0.965954	0.943543	0.946184	0.905084	0.964016	0.949829	0.943915	0.909509
1817	C11orf16	0	0	0	0.0216364	0.0401703	0.00937506	0.970672	0.950951	0.953041	0.91642	0.969481	0.957542	0.951282	0.920948
1818	C11orf21	0	0	0	0.0236094	0.0434181	0.010621	0.948803	0.918593	0.922395	0.868212	0.9406	0.916914	0.916919	0.869127
1819	C11orf24	0	1	0	0.0732185	0.266218	0.0635643	0.839803	0.777756	0.541995	0.467965	0.962095	0.948285	0.511227	0.470764
1820	C11orf31	0	0	0	0.0236338	0.0434179	0.0106304	0.945314	0.91786	0.917681	0.868245	0.935007	0.916359	0.911258	0.869515
1821	C11orf40	0	0	0	0.0234403	0.0430604	0.0105004	0.94678	0.923572	0.919649	0.877602	0.937384	0.925642	0.913748	0.880924
1822	C11orf42	0	0	0	0.0216658	0.0402339	0.0093956	0.970785	0.950775	0.953208	0.91603	0.969616	0.957302	0.95146	0.920569
1823	C11orf44	0	0	0	0.0241908	0.044343	0.0109904	0.931518	0.897861	0.900302	0.839839	0.910282	0.880178	0.889604	0.834397
1824	C11orf45	0	0	0	0.0239365	0.0439258	0.0108265	0.938515	0.907587	0.908921	0.853499	0.923297	0.899353	0.900412	0.851703
1825	C11orf49	0	0	0	0.0203584	0.0380925	0.00859349	0.976029	0.957907	0.96112	0.92717	0.97536	0.964147	0.959738	0.931426
1826	C11orf52	0	0	0	0.0238134	0.04374	0.0107499	0.943393	0.912055	0.915179	0.859449	0.93177	0.906348	0.90821	0.858408
1827	C11orf53	0	0	0	0.0234192	0.043095	0.0104977	0.952144	0.92421	0.926847	0.876574	0.945687	0.92545	0.922173	0.87868
1828	C11orf54	0	0	0	0.0199503	0.0374227	0.00834676	0.977207	0.959527	0.96292	0.929741	0.976597	0.965622	0.961587	0.933811
1829	C11orf57	0	0	0	0.0225451	0.0417326	0.00995419	0.96333	0.942305	0.94239	0.902695	0.960785	0.948944	0.939813	0.907301
1830	C11orf58	0	0	0	0.0230021	0.0424745	0.010242	0.960317	0.935157	0.938147	0.891426	0.956972	0.940119	0.935096	0.895174
1831	C11orf63	0	0	0	0.0170761	0.0325915	0.00664961	0.981914	0.96649	0.970167	0.940737	0.981357	0.971597	0.96895	0.944049
1832	C11orf65	0	0	0	0.0219381	0.0406977	0.00956767	0.969654	0.948497	0.951542	0.912506	0.968324	0.955019	0.949693	0.91699
1833	C11orf68	0	0	0	0.022541	0.0417389	0.00995363	0.964481	0.942364	0.944032	0.902579	0.962237	0.948789	0.941637	0.907036
1834	C11orf70	0	0	0	0.0206403	0.0385565	0.00876519	0.975126	0.95662	0.959749	0.925142	0.974395	0.963018	0.95832	0.929494
1835	C11orf71	0	0	0	0.023315	0.0429307	0.0104322	0.951118	0.927422	0.925472	0.880734	0.944188	0.93076	0.920559	0.883932
1836	C11orf72	0	0	0	0.0233511	0.0430101	0.0104583	0.955416	0.926337	0.931352	0.879018	0.950347	0.928165	0.927307	0.881189
1837	C11orf73	0	0	0	0.0209842	0.039264	0.008997	0.971689	0.954899	0.954566	0.921603	0.97062	0.961913	0.9529	0.926385
1838	C11orf74	0	0	0	0.0233985	0.0430518	0.010483	0.951954	0.925037	0.926589	0.877921	0.945407	0.926868	0.92187	0.88042
1839	C11orf80	0	0	0	0.0201559	0.0378047	0.00847738	0.976995	0.958736	0.962596	0.928362	0.976376	0.964851	0.961254	0.932463
1840	C11orf84	0	0	0	0.0212573	0.039771	0.00917393	0.967624	0.953297	0.948613	0.918974	0.965988	0.960951	0.946543	0.92414
1841	C11orf85	0	0	0	0.0227777	0.0420546	0.0100919	0.962755	0.938998	0.941586	0.89851	0.960089	0.944608	0.938936	0.902525
1842	C11orf86	0	0	0	0.0224951	0.041615	0.00991727	0.966067	0.942951	0.946348	0.904025	0.964151	0.94899	0.944102	0.908275
1843	C11orf87	0	0	0	0.0237628	0.0436639	0.0107184	0.940512	0.913932	0.911489	0.861374	0.926894	0.911111	0.90366	0.861799
1844	C11orf88	0	0	0	0.0229886	0.0423896	0.0102238	0.959993	0.93541	0.937678	0.893076	0.956538	0.940428	0.934569	0.897025
1845	C11orf91	0	0	0	0.0226493	0.0418593	0.0100131	0.964409	0.94106	0.943927	0.901207	0.962147	0.946882	0.941522	0.905399
1846	C11orf94	0	0	0	0.0234484	0.0431279	0.010514	0.949866	0.923297	0.92378	0.875492	0.942257	0.924557	0.918564	0.877988
1847	C11orf96	0	0	0	0.0217277	0.0403748	0.00944002	0.971057	0.950216	0.95361	0.915014	0.969919	0.956687	0.951896	0.919471
1848	C12orf10	0	0	0	0.0156852	0.0301634	0.00585557	0.983067	0.968387	0.97197	0.943788	0.982506	0.97316	0.970778	0.946848
1849	C12orf29	0	0	0	0.0223575	0.0413969	0.00983191	0.967288	0.944611	0.948113	0.906432	0.965579	0.950902	0.94601	0.910769
1850	C12orf36	0	0	0	0.0228064	0.0420915	0.0101085	0.961708	0.938633	0.940111	0.897838	0.958779	0.944313	0.937277	0.902035
1851	C12orf4	0	0	0	0.0163328	0.0314883	0.00624817	0.983014	0.967598	0.971888	0.942279	0.982453	0.972439	0.97069	0.945375
1852	C12orf40	0	0	0	0.0197548	0.0370573	0.00822272	0.977401	0.960244	0.963218	0.930921	0.976798	0.966271	0.961901	0.935012
1853	C12orf42	0	0	0	0.0230922	0.0425378	0.0102862	0.957251	0.933186	0.93384	0.890247	0.952856	0.937855	0.930211	0.894268
1854	C12orf43	0	0	0	0.0214542	0.0399138	0.00926853	0.97213	0.952122	0.955216	0.918046	0.97111	0.958631	0.95358	0.922511
1855	C12orf45	0	0	0	0.0235482	0.0432989	0.0105789	0.948787	0.920403	0.922373	0.871048	0.940575	0.919884	0.916894	0.87272
1856	C12orf49	0	0	0	0.0225668	0.0417335	0.00996257	0.96537	0.942077	0.945328	0.902657	0.963329	0.948037	0.943016	0.906902
1857	C12orf50	0	0	0	0.019271	0.0362656	0.00793418	0.978567	0.961795	0.964988	0.933403	0.977998	0.967633	0.963711	0.937285
1858	C12orf54	0	0	0	0.0231135	0.0425926	0.0103028	0.958033	0.932718	0.934947	0.888909	0.953932	0.936963	0.931456	0.892638
1859	C12orf56	0	0	0	0.0204927	0.0383143	0.00867529	0.975605	0.957283	0.960487	0.926194	0.974909	0.963606	0.959081	0.930498
1860	C12orf57	0	0	0	0.0197485	0.0370092	0.00821342	0.977124	0.960276	0.962796	0.931088	0.976513	0.966346	0.961458	0.93516
1861	C12orf60	0	0	0	0.023915	0.0438923	0.0108129	0.938767	0.908272	0.909244	0.854349	0.923758	0.900648	0.900818	0.852746
1862	C12orf61	0	0	0	0.0237395	0.0435901	0.010698	0.94287	0.914711	0.914467	0.863851	0.93088	0.91176	0.907371	0.864413
1863	C12orf65	0	0	0	0.0219138	0.0406538	0.00955191	0.967805	0.948712	0.948878	0.912869	0.966212	0.955666	0.946836	0.917706
1864	C12orf66	0	0	0	0.0215685	0.0402172	0.0093568	0.97002	0.951348	0.952087	0.916137	0.968744	0.958347	0.950274	0.920789
1865	C12orf71	0	0	0	0.0234439	0.043138	0.0105138	0.951845	0.923454	0.92644	0.875124	0.945246	0.9243	0.921696	0.877187
1866	C12orf73	0	0	0	0.023594	0.0433834	0.0106097	0.948217	0.918918	0.92161	0.868807	0.939661	0.917746	0.915984	0.870014
1867	C12orf74	0	0	0	0.0231541	0.0426445	0.0103263	0.956375	0.931541	0.932649	0.887599	0.951652	0.935525	0.928834	0.891327
1868	C12orf75	0	0	0	0.0238545	0.0438306	0.0107799	0.933948	0.910641	0.90332	0.856519	0.915011	0.90704	0.893441	0.856318
1869	C12orf76	0	0	0	0.0237852	0.0436886	0.010731	0.943619	0.913021	0.915476	0.860676	0.932153	0.908102	0.908573	0.860273
1870	C12orf77	0	0	0	0.0234849	0.0431977	0.0105388	0.950568	0.922229	0.924728	0.873769	0.943321	0.922589	0.919683	0.875772
1871	C14orf1	0	0	0	0.0214343	0.0399644	0.00926876	0.971574	0.952231	0.954388	0.917697	0.970498	0.958974	0.952728	0.922252
1872	C14orf105	0	0	0	0.0207987	0.0388159	0.00886188	0.974568	0.95591	0.958899	0.923963	0.973793	0.962317	0.957455	0.928318
1873	C14orf119	0	0	0	0.0230062	0.0424345	0.0102374	0.960366	0.935061	0.938217	0.892261	0.957036	0.939881	0.935174	0.895919
1874	C14orf142	0	0	0	0.0244152	0.0446979	0.0111335	0.921657	0.887379	0.888533	0.82669	0.888603	0.856329	0.873777	0.817419
1875	C14orf159	0	0	0	0.0199505	0.0373525	0.00833652	0.976671	0.959524	0.962093	0.929961	0.976042	0.965694	0.960738	0.934134
1876	C14orf166	0	0	0	0.0194651	0.0366782	0.00806344	0.977653	0.961191	0.9636	0.932079	0.977054	0.967233	0.962291	0.936175
1877	C14orf177	0	0	0	0.0241381	0.0442384	0.0109535	0.930478	0.900108	0.899061	0.844171	0.908214	0.885389	0.887993	0.840168
1878	C14orf178	0	0	0	0.0239913	0.0440093	0.0108608	0.936783	0.906073	0.906643	0.851712	0.92018	0.896568	0.897668	0.84967
1879	C14orf180	0	0	0	0.0231935	0.0427262	0.010354	0.956637	0.930554	0.933014	0.885637	0.952029	0.934262	0.929252	0.888979
1880	C14orf182	0	0	0	0.0236722	0.0434995	0.0106579	0.946023	0.916564	0.91862	0.865996	0.936163	0.914199	0.912423	0.866563
1881	C14orf183	0	0	0	0.0219942	0.040798	0.00960395	0.969485	0.948022	0.951298	0.911764	0.968139	0.954553	0.949439	0.916316
1882	C14orf2	0	0	0	0.023601	0.0434495	0.0106227	0.939116	0.918733	0.909692	0.867338	0.924393	0.920771	0.901419	0.869438
1883	C14orf28	0	0	0	0.0211363	0.0393823	0.00907085	0.97333	0.953982	0.957023	0.920992	0.972448	0.960487	0.955495	0.925431
1884	C14orf37	0	0	0	0.0203771	0.0381113	0.00860307	0.975851	0.957818	0.960858	0.927106	0.97517	0.964095	0.959469	0.931373
1885	C14orf39	0	0	0	0.0194914	0.0366289	0.00806566	0.978061	0.961087	0.964221	0.932225	0.977476	0.967011	0.962931	0.936261
1886	C14orf79	0	0	0	0.0220495	0.0408418	0.00963136	0.96819	0.947638	0.949423	0.911534	0.966662	0.954244	0.947416	0.91613
1887	C14orf80	0	0	0	0.0194751	0.036597	0.0080552	0.977986	0.96115	0.964102	0.932352	0.977396	0.967092	0.962811	0.936394
1888	C14orf93	0	0	0	0.0210792	0.0393401	0.00904344	0.974128	0.954308	0.958244	0.92122	0.973319	0.960705	0.956773	0.925557
1889	C15orf32	0	0	0	0.0232353	0.0427946	0.0103806	0.955935	0.929368	0.932054	0.883861	0.951056	0.932596	0.928117	0.886821
1890	C15orf37	0	0	0	0.0234744	0.0431618	0.0105292	0.949373	0.922515	0.923158	0.874524	0.941527	0.923161	0.917827	0.876829
1891	C15orf38-AP3S2	0	0	0	0.0196459	0.0369137	0.00816257	0.977906	0.960628	0.963979	0.931386	0.977312	0.966581	0.962684	0.935386
1892	C15orf39	0	0	0	0.0182623	0.0346915	0.00735245	0.980837	0.964434	0.968502	0.937278	0.980291	0.969836	0.967271	0.940785
1893	C15orf40	0	0	0	0.0225057	0.0416077	0.00992014	0.96323	0.942812	0.942247	0.904098	0.960668	0.949499	0.939666	0.908893
1894	C15orf41	0	0	0	0.0206797	0.0386436	0.00879256	0.975227	0.956434	0.959902	0.924746	0.974504	0.962807	0.958478	0.929086
1895	C15orf43	0	0	0	0.0229038	0.0422805	0.0101746	0.962119	0.937062	0.940707	0.894898	0.959302	0.942157	0.937928	0.898651
1896	C15orf48	0	0	0	0.0222304	0.0411746	0.00975008	0.967759	0.945921	0.948811	0.90855	0.966158	0.952334	0.946763	0.913019
1897	C15orf52	0	0	0	0.0181545	0.0343526	0.00726683	0.980399	0.964628	0.967819	0.937857	0.979851	0.970067	0.966588	0.941456
1898	C15orf53	0	0	0	0.0234426	0.0431236	0.0105111	0.950845	0.923474	0.925102	0.87566	0.943759	0.924614	0.920125	0.877956
1899	C15orf54	0	0	0	0.0237945	0.0436882	0.0107345	0.941765	0.912712	0.913025	0.860715	0.928974	0.908007	0.905598	0.860508
1900	C15orf56	0	0	0	0.0231054	0.0426006	0.0103009	0.958824	0.932907	0.93603	0.888631	0.954992	0.9371	0.932685	0.892228
1901	C15orf57	0	0	0	0.0227671	0.042097	0.0100944	0.960251	0.939177	0.938043	0.897762	0.956886	0.9456	0.934992	0.902241
1902	C15orf59	0	0	0	0.0218395	0.040573	0.00951184	0.969949	0.949389	0.951986	0.91358	0.968666	0.956017	0.950166	0.918069
1903	C15orf61	0	0	0	0.0235504	0.0433052	0.0105807	0.947425	0.920337	0.920508	0.870954	0.938386	0.920314	0.914749	0.872756
1904	C15orf62	0	1	0	0.0722144	0.258373	0.0623264	0.836724	0.778689	0.527507	0.491459	0.957602	0.939731	0.490727	0.495822
1905	C16orf13	0	1	0	0.0792903	0.306252	0.0705715	0.850161	0.766654	0.599096	0.396462	0.972105	0.960468	0.571804	0.370196
1906	C16orf3	0	0	0	0.0243806	0.0446353	0.0111102	0.922464	0.889104	0.889487	0.829071	0.890548	0.86028	0.875076	0.820625
1907	C16orf45	0	0	0	0.0227677	0.0420608	0.010089	0.962003	0.939167	0.940542	0.898302	0.959154	0.945013	0.937744	0.902556
1908	C16orf46	0	0	0	0.0219892	0.0407061	0.00958809	0.967833	0.948064	0.948919	0.912462	0.966244	0.954849	0.94688	0.917196
1909	C16orf47	0	0	0	0.0237443	0.0436468	0.0107087	0.939264	0.914524	0.909882	0.862025	0.924661	0.912815	0.901657	0.86279
1910	C16orf52	0	0	0	0.0222246	0.0412378	0.00975749	0.96703	0.945983	0.947729	0.908015	0.965273	0.95268	0.945602	0.912581
1911	C16orf54	0	0	0	0.0227969	0.0421329	0.0101112	0.959713	0.938735	0.937271	0.897244	0.95616	0.945093	0.934112	0.90165
1912	C16orf58	0	0	0	0.0179272	0.0340056	0.0071389	0.980839	0.965057	0.968506	0.938482	0.980293	0.970428	0.967275	0.94199
1913	C16orf59	0	0	0	0.0200416	0.0375499	0.00839845	0.976773	0.959182	0.962254	0.92923	0.97615	0.965296	0.960903	0.933419
1914	C16orf62	0	0	0	0.0128348	0.0253146	0.00433915	0.984785	0.970764	0.974691	0.947478	0.984202	0.975036	0.973502	0.950133
1915	C16orf70	0	0	0	0.0163637	0.0319097	0.0063155	0.980749	0.967548	0.968365	0.941688	0.980203	0.972855	0.967134	0.945231
1916	C16orf71	0	0	0	0.0197739	0.0370153	0.00822342	0.97678	0.960173	0.962266	0.931057	0.976158	0.966306	0.960917	0.935202
1917	C16orf72	0	0	0	0.0189607	0.0361767	0.00781071	0.976544	0.962767	0.961904	0.93365	0.97591	0.969074	0.960544	0.937916
1918	C16orf74	0	0	0	0.0230048	0.0424448	0.0102384	0.952833	0.935085	0.927787	0.892027	0.946694	0.941766	0.923249	0.896837
1919	C16orf78	0	0	0	0.0215241	0.0400044	0.00930816	0.971473	0.95165	0.954232	0.917415	0.970386	0.958212	0.952559	0.921989
1920	C16orf86	0	0	0	0.0226822	0.0419217	0.0100352	0.964433	0.940586	0.943962	0.900288	0.962177	0.94621	0.94156	0.904183
1921	C16orf87	0	0	0	0.022445	0.041562	0.00989022	0.967128	0.943559	0.947872	0.904607	0.965389	0.949604	0.945757	0.908781
1922	C16orf89	0	0	0	0.0210178	0.03909	0.00898336	0.97258	0.954694	0.955893	0.922575	0.971614	0.961353	0.954296	0.927185
1923	C16orf90	0	0	0	0.0233539	0.0429835	0.0104553	0.953257	0.926266	0.928349	0.87948	0.94729	0.928437	0.923904	0.882144
1924	C16orf91	0	0	0	0.0208934	0.0389464	0.00891615	0.973848	0.955389	0.95782	0.923295	0.973015	0.961866	0.956329	0.927776
1925	C16orf92	0	0	0	0.0238611	0.0438075	0.0107788	0.940652	0.910308	0.91164	0.857278	0.9271	0.904084	0.903847	0.856217
1926	C16orf96	0	0	0	0.0177321	0.0337682	0.00703809	0.981411	0.965399	0.969389	0.938887	0.980861	0.97067	0.968167	0.942337
1927	C16orf98	0	0	0	0.0236587	0.0435089	0.0106541	0.943038	0.916961	0.914688	0.865715	0.931168	0.916097	0.907642	0.866809
1928	C17orf100	0	0	0	0.0240872	0.0441808	0.0109248	0.933337	0.902192	0.90252	0.846013	0.913808	0.88971	0.892463	0.842434
1929	C17orf102	0	0	0	0.0238967	0.043855	0.0108	0.939166	0.90907	0.909756	0.855921	0.924483	0.902182	0.901499	0.854615
1930	C17orf103	0	0	0	0.0239116	0.0439248	0.0108167	0.932522	0.908336	0.901545	0.853634	0.912246	0.903604	0.891159	0.852419
1931	C17orf105	0	0	0	0.0235495	0.0433226	0.0105831	0.950612	0.920381	0.924787	0.870545	0.943387	0.919347	0.919754	0.871554
1932	C17orf107	0	0	0	0.0228875	0.0422501	0.0101637	0.961399	0.937315	0.939672	0.895423	0.958364	0.942826	0.936788	0.89939
1933	C17orf47	0	0	0	0.0196615	0.036985	0.00817858	0.978171	0.960564	0.964381	0.931159	0.977589	0.966471	0.963098	0.935111
1934	C17orf49	0	0	0	0.0226443	0.0418585	0.0100111	0.964094	0.941141	0.943482	0.901221	0.961752	0.947056	0.941014	0.905484
1935	C17orf50	0	0	0	0.0228834	0.042212	0.0101563	0.961115	0.937412	0.939279	0.896068	0.958018	0.942929	0.936361	0.900213
1936	C17orf51	0	0	0	0.0227584	0.0420515	0.0100841	0.962595	0.939306	0.941367	0.898584	0.959896	0.945116	0.938683	0.902634
1937	C17orf53	0	0	0	0.0189263	0.0357495	0.00773722	0.979616	0.962874	0.966615	0.934868	0.979073	0.968492	0.965361	0.938617
1938	C17orf58	0	0	0	0.0227929	0.0420983	0.0101044	0.96099	0.938806	0.939102	0.897732	0.957857	0.944852	0.936163	0.902051
1939	C17orf59	0	0	0	0.0226205	0.0418467	0.0100003	0.963605	0.941461	0.942776	0.901409	0.96112	0.947687	0.940239	0.905807
1940	C17orf62	0	0	0	0.0234983	0.0432278	0.0105487	0.950903	0.921689	0.92518	0.87306	0.943867	0.921819	0.920217	0.874618
1941	C17orf64	0	0	0	0.0222946	0.04129	0.00979185	0.967615	0.945279	0.9486	0.907458	0.965977	0.951562	0.946528	0.911914
1942	C17orf67	0	0	0	0.0236841	0.0435136	0.0106647	0.945257	0.916263	0.917606	0.86568	0.934913	0.913757	0.911167	0.866273
1943	C17orf72	0	0	0	0.0231319	0.0426439	0.0103177	0.958733	0.932103	0.935902	0.88766	0.954871	0.93605	0.93254	0.890902
1944	C17orf74	0	0	0	0.0208374	0.0388714	0.00888435	0.974318	0.955714	0.958528	0.923741	0.973524	0.96217	0.957064	0.928162
1945	C17orf75	0	0	0	0.0202358	0.0380078	0.00853634	0.975305	0.958416	0.960027	0.927535	0.974588	0.964874	0.958607	0.931904
1946	C17orf77	0	0	0	0.023701	0.0435421	0.0106756	0.944912	0.915882	0.91715	0.864971	0.934345	0.913187	0.910614	0.865395
1947	C17orf78	0	0	0	0.0226911	0.0419337	0.0100404	0.964335	0.940456	0.94383	0.900023	0.96205	0.945994	0.941416	0.904035
1948	C17orf80	0	0	0	0.019279	0.0362602	0.00793623	0.978437	0.961772	0.964786	0.933436	0.977862	0.967626	0.963505	0.937328
1949	C17orf82	0	0	0	0.0222862	0.0412495	0.0097825	0.96704	0.945385	0.947744	0.907845	0.965284	0.951791	0.945617	0.91244
1950	C17orf89	0	0	0	0.0232158	0.0427826	0.0103713	0.955008	0.929846	0.930804	0.884133	0.949805	0.933969	0.926693	0.887547
1951	C17orf96	0	0	0	0.0231468	0.042702	0.0103324	0.955848	0.931683	0.931933	0.886282	0.950935	0.936441	0.927978	0.889965
1952	C17orf97	0	0	0	0.0232036	0.0427403	0.0103601	0.956407	0.930255	0.932693	0.885245	0.951695	0.93395	0.928884	0.888596
1953	C17orf98	0	0	0	0.0233758	0.0430274	0.0104705	0.953231	0.925659	0.928314	0.878447	0.947253	0.927588	0.923864	0.881013
1954	C17orf99	0	0	0	0.0231045	0.0426172	0.0103031	0.958242	0.932947	0.935213	0.888169	0.9542	0.937388	0.931758	0.891857
1955	C18orf21	0	0	0	0.0226509	0.0418539	0.0100129	0.964268	0.941033	0.943732	0.901302	0.961966	0.946872	0.941299	0.905526
1956	C18orf25	0	0	0	0.0203457	0.0382869	0.00861752	0.971982	0.957954	0.955004	0.926338	0.970942	0.965049	0.953357	0.931193
1957	C18orf32	0	0	0	0.0241348	0.0442544	0.0109548	0.930238	0.900269	0.898766	0.843255	0.907715	0.886205	0.887609	0.839209
1958	C18orf42	0	0	0	0.0238111	0.0437623	0.0107525	0.937716	0.912199	0.907866	0.858682	0.921872	0.908621	0.899126	0.858651
1959	C18orf54	0	0	0	0.019035	0.0358378	0.00778844	0.978862	0.962561	0.965445	0.934622	0.978306	0.968303	0.964172	0.938484
1960	C18orf8	1	0	0	0.178554	0.079749	0.0617125	0.745014	0.659787	0.86106	0.780356	0.735237	0.664319	0.971572	0.949852
1961	C19orf12	0	0	0	0.0199292	0.0374791	0.0083474	0.975929	0.95962	0.960972	0.929497	0.975252	0.965975	0.959585	0.933841
1962	C19orf18	0	0	0	0.0230833	0.0425485	0.0102844	0.958815	0.93341	0.936018	0.890057	0.95498	0.937822	0.93267	0.893713
1963	C19orf24	0	0	0	0.0221788	0.0410848	0.00971695	0.967988	0.946407	0.949139	0.909399	0.966421	0.952857	0.94711	0.913874
1964	C19orf25	0	0	0	0.023573	0.0433616	0.0105982	0.943206	0.919444	0.914934	0.869361	0.931453	0.920608	0.90791	0.871332
1965	C19orf33	0	0	0	0.0240597	0.0441631	0.0109113	0.927908	0.903544	0.895966	0.846784	0.902765	0.894131	0.883881	0.844109
1966	C19orf35	0	0	0	0.022054	0.0409071	0.00964298	0.969318	0.947607	0.951056	0.91099	0.967956	0.954026	0.949187	0.915354
1967	C19orf38	0	0	0	0.0228328	0.042161	0.0101292	0.962658	0.938273	0.941447	0.896872	0.959966	0.943744	0.938771	0.900866
1968	C19orf43	0	0	0	0.022734	0.042088	0.0100804	0.961308	0.939687	0.939542	0.897913	0.958246	0.946253	0.936642	0.902273
1969	C19orf44	0	0	0	0.0206668	0.038619	0.00878419	0.975233	0.956498	0.959912	0.924865	0.974511	0.962872	0.958488	0.9292
1970	C19orf45	0	0	0	0.0213517	0.0397456	0.00920516	0.972536	0.952785	0.955827	0.919096	0.971563	0.959274	0.954227	0.923552
1971	C19orf47	0	0	0	0.0173004	0.0330967	0.00679608	0.981481	0.96615	0.969498	0.939997	0.980933	0.971361	0.968277	0.943401
1972	C19orf48	0	0	0	0.024245	0.0444207	0.0110237	0.928205	0.895705	0.896326	0.837485	0.903487	0.875576	0.884356	0.831492
1973	C19orf52	0	0	0	0.0231628	0.0426718	0.0103339	0.957018	0.931341	0.93353	0.886957	0.952552	0.935211	0.929858	0.890494
1974	C19orf53	0	0	0	0.0243437	0.0445659	0.0110849	0.921521	0.890815	0.888372	0.831566	0.888271	0.864968	0.873558	0.824389
1975	C19orf54	0	0	0	0.0202908	0.0379757	0.00855163	0.976201	0.958183	0.961383	0.927679	0.975548	0.964426	0.960004	0.931853
1976	C19orf55	0	0	0	0.0213607	0.0397503	0.00920921	0.97238	0.952728	0.955587	0.919069	0.97139	0.959244	0.953975	0.923539
1977	C19orf57	0	0	0	0.0206075	0.0385191	0.00874765	0.975395	0.956783	0.960164	0.925329	0.974681	0.963135	0.958748	0.929635
1978	C19orf60	0	0	0	0.0230631	0.0425359	0.0102748	0.960085	0.93394	0.937808	0.890323	0.95667	0.938312	0.934715	0.893796
1979	C19orf66	0	0	0	0.0225691	0.0418	0.0099736	0.965754	0.942051	0.945876	0.901875	0.963787	0.948046	0.943614	0.906057
1980	C19orf69	0	0	0	0.0237362	0.0436145	0.0107005	0.944698	0.914843	0.916868	0.863188	0.933992	0.911502	0.910271	0.863102
1981	C19orf70	0	0	0	0.0237551	0.0436302	0.0107102	0.943578	0.914149	0.915422	0.862741	0.932084	0.910405	0.908507	0.862701
1982	C19orf71	0	0	0	0.0222897	0.0412053	0.00977706	0.965759	0.945357	0.945884	0.908321	0.963793	0.951942	0.943623	0.912998
1983	C19orf73	0	0	0	0.0244736	0.0447831	0.0111697	0.917408	0.88495	0.883445	0.823399	0.878252	0.850584	0.866929	0.813451
1984	C19orf77	0	0	0	0.023982	0.0440094	0.0108572	0.937373	0.906449	0.907395	0.851665	0.921235	0.897204	0.898575	0.849555
1985	C19orf80	0	0	0	0.0227681	0.0420674	0.0100902	0.963887	0.939157	0.943183	0.898198	0.961479	0.944561	0.940686	0.902067
1986	C1D	0	0	0	0.0235707	0.0433367	0.0105935	0.947816	0.919512	0.921008	0.870005	0.938978	0.918799	0.915346	0.871406
1987	C1GALT1	0	0	0	0.0185917	0.035372	0.00756485	0.97728	0.96373	0.963035	0.93581	0.976673	0.969773	0.961709	0.939894
1988	C1GALT1C1	0	0	0	0.0214599	0.0400863	0.00929658	0.967671	0.95208	0.948682	0.916893	0.966043	0.95962	0.946624	0.922025
1989	C1orf100	0	0	0	0.0208847	0.0389434	0.00891249	0.974019	0.955439	0.958075	0.923311	0.973202	0.961903	0.956602	0.927766
1990	C1orf101	0	0	0	0.0179277	0.0341405	0.00715808	0.981334	0.965056	0.969272	0.938205	0.980784	0.970348	0.968047	0.941672
1991	C1orf105	0	0	0	0.023628	0.0434341	0.0106307	0.947494	0.918075	0.9206	0.867743	0.938494	0.916209	0.914858	0.868499
1992	C1orf106	0	0	0	0.0188475	0.0356007	0.00768794	0.979665	0.96309	0.966688	0.93524	0.979123	0.968698	0.965437	0.938976
1993	C1orf109	0	0	0	0.021619	0.0401727	0.00936893	0.971249	0.951055	0.953897	0.916389	0.970138	0.957597	0.952215	0.920895
1994	C1orf111	0	0	0	0.0229331	0.0422999	0.0101888	0.960745	0.936605	0.938754	0.894565	0.95753	0.94182	0.935763	0.898491
1995	C1orf112	0	0	0	0.0177577	0.0337919	0.00705023	0.981324	0.965355	0.969256	0.938835	0.980774	0.970637	0.968032	0.942312
1996	C1orf115	0	0	0	0.0227745	0.0420542	0.0100906	0.962518	0.939058	0.941257	0.898525	0.959799	0.944725	0.938561	0.902571
1997	C1orf116	0	0	0	0.020587	0.0384393	0.00872828	0.974991	0.956871	0.959544	0.925605	0.974247	0.963272	0.958105	0.929979
1998	C1orf122	0	0	0	0.0238068	0.0437313	0.010746	0.941452	0.9124	0.912648	0.859689	0.928467	0.907623	0.905132	0.859181
1999	C1orf123	0	0	0	0.0205192	0.0383541	0.00869088	0.97549	0.95718	0.960309	0.926029	0.974784	0.963499	0.9589	0.930322
2000	C1orf127	0	0	0	0.0178789	0.0340043	0.00712199	0.98119	0.965148	0.969042	0.938488	0.980636	0.970467	0.967813	0.941912
2001	C1orf131	0	0	0	0.0223828	0.041403	0.0098424	0.966221	0.944282	0.946571	0.906353	0.964336	0.950716	0.944345	0.910907
2002	C1orf141	0	0	0	0.0221351	0.041006	0.0096885	0.968069	0.946821	0.949245	0.910163	0.966505	0.953348	0.947224	0.91471
2003	C1orf145	0	0	0	0.0232676	0.0428331	0.0103989	0.953868	0.928495	0.929204	0.88287	0.948187	0.931835	0.924879	0.88621
2004	C1orf146	0	0	0	0.0225146	0.0416361	0.00992789	0.965566	0.942689	0.945612	0.90368	0.963567	0.948807	0.943326	0.908071
2005	C1orf147	0	0	0	0.0248788	0.0454408	0.0114321	0.909981	0.874412	0.874953	0.810775	0.858752	0.822202	0.855523	0.795988
2006	C1orf158	0	0	0	0.0229825	0.0423864	0.010221	0.960349	0.935635	0.938194	0.893164	0.957015	0.940602	0.935148	0.897063
2007	C1orf159	0	0	0	0.0225771	0.0417421	0.0099678	0.965131	0.941948	0.944964	0.902541	0.963018	0.947911	0.942637	0.906848
2008	C1orf162	0	0	0	0.0229848	0.0423936	0.0102229	0.960455	0.935529	0.938355	0.892971	0.957153	0.940457	0.935316	0.896819
2009	C1orf168	0	0	0	0.0190828	0.035937	0.00781971	0.978874	0.962403	0.965462	0.934334	0.978318	0.968164	0.964189	0.938217
2010	C1orf174	0	0	0	0.0222821	0.0412443	0.00978019	0.967118	0.945456	0.947858	0.907919	0.965378	0.951829	0.945742	0.912494
2011	C1orf185	0	0	0	0.0227624	0.0420598	0.0100869	0.964013	0.939247	0.943364	0.898332	0.961651	0.944678	0.940885	0.902178
2012	C1orf186	0	0	0	0.0235895	0.0433737	0.0106064	0.948577	0.918964	0.922092	0.869069	0.940249	0.917817	0.916559	0.870167
2013	C1orf189	0	0	0	0.0234982	0.0432235	0.010548	0.950597	0.92171	0.924767	0.873179	0.943365	0.922006	0.91973	0.874858
2014	C1orf194	0	0	0	0.0235319	0.0432924	0.0105716	0.950946	0.920838	0.925239	0.871359	0.943931	0.920413	0.920286	0.872684
2015	C1orf198	0	0	0	0.0217703	0.0404438	0.00946637	0.970875	0.949862	0.953338	0.914518	0.969714	0.956359	0.951597	0.918967
2016	C1orf200	0	0	0	0.0240987	0.044197	0.0109318	0.934427	0.901807	0.903882	0.845441	0.915889	0.887952	0.894159	0.841511
2017	C1orf204	0	0	0	0.0230117	0.0424466	0.0102414	0.960488	0.934975	0.938401	0.891991	0.957195	0.939671	0.935368	0.895627
2018	C1orf21	0	0	0	0.0234954	0.0432938	0.0105578	0.940837	0.921877	0.91188	0.871297	0.927427	0.925778	0.904145	0.874238
2019	C1orf210	0	0	0	0.023909	0.0438812	0.0108089	0.939607	0.908465	0.910291	0.854966	0.925235	0.900879	0.902168	0.853287
2020	C1orf213	0	0	0	0.022231	0.041124	0.00974255	0.966372	0.945914	0.946784	0.909045	0.964506	0.952544	0.944569	0.913679
2021	C1orf216	0	0	0	0.0229836	0.0423875	0.0102215	0.960275	0.935612	0.938078	0.893111	0.956919	0.940558	0.935031	0.897007
2022	C1orf220	0	0	0	0.0250379	0.045694	0.0115347	0.905759	0.870911	0.870168	0.806533	0.846019	0.811427	0.848626	0.790028
2023	C1ORF220	0	0	0	0.0229275	0.0422954	0.0101859	0.961014	0.936661	0.939135	0.894615	0.957887	0.941915	0.936201	0.898562
2024	C1orf226	0	0	0	0.0224395	0.0416407	0.00990013	0.958942	0.943645	0.936196	0.90363	0.955149	0.951608	0.932871	0.909055
2025	C1orf228	0	0	0	0.0214185	0.0399079	0.00925438	0.973015	0.952345	0.956544	0.918074	0.972098	0.958743	0.954991	0.922421
2026	C1orf229	0	0	0	0.0228383	0.0421699	0.0101327	0.962707	0.938137	0.941516	0.896685	0.960028	0.943572	0.938859	0.900667
2027	C1orf27	0	0	0	0.0198332	0.0372728	0.00828248	0.977805	0.95994	0.963831	0.930203	0.977211	0.965939	0.962531	0.934238
2028	C1orf35	0	0	0	0.0207086	0.0386793	0.00880846	0.974998	0.956277	0.959554	0.924579	0.974254	0.962692	0.958115	0.928931
2029	C1orf43	0	0	0	0.0212585	0.0395933	0.00914771	0.972951	0.953289	0.956448	0.919918	0.972028	0.959825	0.95489	0.924345
2030	C1orf50	0	0	0	0.0216481	0.0401976	0.00938353	0.970541	0.950876	0.95284	0.91626	0.969336	0.957488	0.95108	0.920812
2031	C1orf52	0	0	0	0.0237785	0.0436705	0.0107255	0.942529	0.913244	0.914021	0.86122	0.930295	0.908762	0.906824	0.860834
2032	C1orf53	0	0	0	0.0226801	0.0418939	0.0100301	0.963746	0.940622	0.94298	0.90069	0.961297	0.946391	0.940463	0.904971
2033	C1orf54	0	0	0	0.0235655	0.0433188	0.0105887	0.947766	0.91967	0.92094	0.870703	0.938898	0.919108	0.915265	0.872214
2034	C1orf56	0	0	0	0.0227844	0.0420679	0.0100965	0.962783	0.938907	0.941625	0.898183	0.960123	0.944514	0.938979	0.902304
2035	C1orf61	0	0	0	0.0233874	0.0430466	0.0104779	0.953193	0.925313	0.928262	0.878	0.947198	0.927231	0.923803	0.88039
2036	C1orf64	0	0	0	0.0237491	0.043631	0.010708	0.942954	0.914337	0.914578	0.862666	0.931024	0.911154	0.907507	0.862746
2037	C1orf68	0	0	0	0.0228779	0.0422339	0.0101576	0.96227	0.937575	0.940913	0.895699	0.959485	0.942787	0.938156	0.899546
2038	C1orf74	0	0	0	0.0224727	0.041582	0.00990373	0.966194	0.943217	0.946533	0.904354	0.964304	0.94934	0.944303	0.908668
2039	C1orf87	0	0	0	0.020523	0.0383434	0.00869066	0.975307	0.957167	0.96003	0.926068	0.974591	0.963517	0.95861	0.930424
2040	C1orf94	0	0	0	0.0205885	0.0384821	0.00873519	0.975332	0.956855	0.960073	0.92545	0.974618	0.963219	0.958651	0.929784
2041	C1orf95	0	0	0	0.0238592	0.0438201	0.0107801	0.942827	0.91043	0.914412	0.856773	0.930808	0.903658	0.907303	0.855396
2042	C1QA	0	0	0	0.0182238	0.0346432	0.00733216	0.980952	0.964499	0.968682	0.93735	0.980405	0.969893	0.967448	0.940876
2043	C1QB	0	0	0	0.0175624	0.0335844	0.00695388	0.9814	0.965731	0.969372	0.939219	0.980849	0.971003	0.96815	0.942655
2044	C1QBP	0	0	0	0.021351	0.0397746	0.00920926	0.972976	0.952794	0.956486	0.918947	0.972056	0.959222	0.95493	0.923292
2045	C1QC	0	0	0	0.0166425	0.0319064	0.00640893	0.982339	0.96713	0.970826	0.941695	0.98179	0.972144	0.969622	0.944928
2046	C1QL1	0	0	0	0.0167028	0.0320832	0.00645339	0.982613	0.967055	0.971262	0.941451	0.982061	0.97201	0.970051	0.944635
2047	C1QL2	0	0	0	0.0166899	0.0321191	0.00645397	0.982654	0.967072	0.971323	0.941403	0.982099	0.972023	0.970114	0.944588
2048	C1QL3	0	0	0	0.0175696	0.0337926	0.00698533	0.98073	0.965711	0.968334	0.93883	0.980183	0.971122	0.967101	0.942446
2049	C1QL4	0	0	0	0.0187237	0.0355491	0.00763678	0.978602	0.963403	0.965042	0.935384	0.978034	0.969255	0.963765	0.939293
2050	C1QTNF1	0	0	0	0.0151508	0.0293416	0.00557288	0.983601	0.968904	0.972806	0.944554	0.983034	0.973568	0.971613	0.947486
2051	C1QTNF2	1	0	0	0.150495	0.0716314	0.0526411	0.75936	0.691741	0.865515	0.785497	0.748727	0.717444	0.972605	0.949229
2052	C1QTNF3	0	0	0	0.0170928	0.0327253	0.00667382	0.982197	0.966463	0.970606	0.94052	0.981649	0.971526	0.969401	0.943818
2053	C1QTNF4	0	1	0	0.0296306	0.139344	0.0226049	0.974673	0.863555	0.805206	0.714426	0.984539	0.975563	0.794612	0.721633
2054	C1QTNF5	0	0	0	0.010229	0.021191	0.00311407	0.984911	0.972188	0.974897	0.949557	0.98433	0.976381	0.973707	0.952165
2055	C1QTNF6	0	0	0	0.0179318	0.0340791	0.00715086	0.981072	0.965041	0.968865	0.93831	0.980526	0.970381	0.967632	0.94179
2056	C1QTNF7	0	0	0	0.0158914	0.0306411	0.00598734	0.983167	0.968151	0.972125	0.943304	0.982601	0.972944	0.970932	0.946367
2057	C1QTNF8	0	0	0	0.0165802	0.0316465	0.0063524	0.982156	0.967237	0.970542	0.942065	0.981602	0.972251	0.969338	0.945296
2058	C1QTNF9	0	0	0	0.0153456	0.0296832	0.00568104	0.983483	0.968731	0.972619	0.944215	0.982918	0.973408	0.97143	0.947178
2059	C1QTNF9B	0	0	0	0.0148601	0.0287926	0.00540745	0.983709	0.969182	0.972977	0.944983	0.983139	0.973791	0.971785	0.947883
2060	C1R	0	0	0	0.0136213	0.0272615	0.00482042	0.98358	0.970193	0.972771	0.946179	0.983011	0.974774	0.971581	0.949101
2061	C1RL	0	0	0	0.017038	0.0326116	0.00663946	0.982194	0.966558	0.9706	0.940701	0.981645	0.97161	0.969394	0.943995
2062	C1S	0	0	0	0.0134928	0.0264564	0.00468006	0.984506	0.970284	0.974245	0.946758	0.983919	0.974671	0.973047	0.949466
2063	C2	0	0	0	0.0200306	0.0376188	0.00840458	0.977484	0.959217	0.963343	0.928997	0.976882	0.965234	0.962028	0.933069
2064	C20ORF135	0	0	0	0.0238257	0.0437607	0.0107579	0.941135	0.91162	0.912236	0.858803	0.927912	0.906298	0.904623	0.858065
2065	C20orf141	0	0	0	0.0240179	0.0440571	0.0108785	0.935673	0.904955	0.905341	0.849862	0.918236	0.894535	0.896019	0.84738
2066	C20orf144	0	0	0	0.0240807	0.0441464	0.0109169	0.933151	0.902497	0.902327	0.847343	0.913501	0.890157	0.892166	0.843982
2067	C20orf166	0	0	0	0.0240387	0.0440834	0.0108907	0.934897	0.904238	0.904436	0.849231	0.916857	0.892892	0.894866	0.846534
2068	C20orf173	0	0	0	0.0223387	0.0413842	0.00982289	0.967745	0.944817	0.94879	0.906577	0.966141	0.951006	0.946741	0.910838
2069	C20orf194	0	1	0	0.0424774	0.177982	0.0342385	0.898379	0.841997	0.766228	0.668537	0.983035	0.973238	0.756323	0.679519
2070	C20orf195	0	0	0	0.0222062	0.0411363	0.00973511	0.967933	0.946152	0.949059	0.908953	0.966357	0.952537	0.947024	0.913357
2071	C20orf196	0	0	0	0.0236429	0.0434713	0.0106422	0.945351	0.917572	0.917731	0.866861	0.935069	0.916134	0.911319	0.867702
2072	C20orf197	0	0	0	0.0238498	0.043806	0.0107742	0.936095	0.910881	0.905804	0.857362	0.918931	0.906596	0.896606	0.857124
2073	C20orf202	0	0	0	0.0228915	0.0422402	0.0101637	0.961169	0.937293	0.939345	0.895553	0.958077	0.94271	0.936435	0.899632
2074	C20orf24	0	0	0	0.0207441	0.038881	0.00885148	0.971609	0.956137	0.954446	0.923681	0.970534	0.963228	0.952779	0.928443
2075	C20orf26	0	0	0	0.0148336	0.0287549	0.00539403	0.98374	0.969212	0.973026	0.945017	0.983168	0.973809	0.971831	0.94791
2076	C20orf27	0	0	0	0.0239409	0.0439435	0.010831	0.939558	0.907488	0.910228	0.853228	0.925147	0.899053	0.90209	0.851146
2077	C20orf85	0	0	0	0.0230101	0.0424317	0.0102385	0.960018	0.935012	0.937714	0.892279	0.956571	0.939806	0.934609	0.896094
2078	C20orf96	0	0	0	0.0203013	0.0379576	0.00855276	0.975827	0.95813	0.960821	0.927764	0.975144	0.964431	0.959431	0.931997
2079	C21orf119	0	0	0	0.0232778	0.0428567	0.0104065	0.954741	0.928284	0.930437	0.882305	0.949429	0.931249	0.926269	0.885194
2080	C21orf128	0	0	0	0.0229327	0.0422977	0.0101883	0.960617	0.936616	0.938584	0.894582	0.957363	0.941861	0.935572	0.89858
2081	C21orf2	0	1	0	0.0735457	0.265907	0.0638219	0.838381	0.777053	0.532474	0.469169	0.959692	0.944549	0.501276	0.477753
2082	C21orf33	0	0	0	0.0179756	0.034038	0.00716021	0.980604	0.964969	0.968141	0.938397	0.98006	0.970379	0.966905	0.941951
2083	C21orf58	0	0	0	0.0212033	0.0394962	0.00911272	0.973145	0.953582	0.95674	0.92035	0.972243	0.960072	0.955192	0.924774
2084	C21orf59	0	0	0	0.0167135	0.0320036	0.00644608	0.982368	0.967039	0.970872	0.941574	0.981818	0.972037	0.969667	0.944797
2085	C21orf62	0	0	0	0.0237641	0.0436576	0.010718	0.944561	0.913877	0.916688	0.861528	0.933699	0.909318	0.910052	0.861019
2086	C21orf67	0	0	0	0.0234925	0.0432207	0.0105453	0.950258	0.921981	0.924308	0.873328	0.942852	0.922345	0.919188	0.875063
2087	C21orf88	0	0	0	0.0231808	0.0427492	0.0103527	0.955705	0.930834	0.931751	0.885025	0.950751	0.935136	0.927768	0.8885
2088	C21orf91	0	0	0	0.0220629	0.0409004	0.0096453	0.968833	0.947514	0.950346	0.911028	0.967391	0.954	0.948427	0.915488
2089	C22orf15	0	0	0	0.0231985	0.0427495	0.0103595	0.957519	0.93042	0.934215	0.885003	0.953235	0.933891	0.930639	0.888161
2090	C22orf23	0	0	0	0.0214057	0.0398253	0.00923719	0.972196	0.952417	0.955317	0.918632	0.971184	0.95893	0.953691	0.923089
2091	C22orf24	0	0	0	0.0236683	0.0435136	0.0106586	0.945142	0.916614	0.917455	0.865645	0.934725	0.914713	0.910983	0.866315
2092	C22orf29	0	0	0	0.0219879	0.0407613	0.00959602	0.968983	0.948082	0.950561	0.912066	0.96756	0.954665	0.948658	0.916601
2093	C22orf31	0	0	0	0.0216899	0.0402672	0.00940965	0.970559	0.950573	0.952866	0.915844	0.969356	0.95714	0.951108	0.920423
2094	C22orf39	0	0	0	0.021985	0.0407498	0.00959316	0.968879	0.948136	0.950414	0.912165	0.967445	0.954739	0.9485	0.916692
2095	C22orf42	0	0	0	0.0227467	0.0419985	0.0100715	0.96292	0.939444	0.941812	0.899124	0.960287	0.945207	0.939185	0.903343
2096	C22orf46	0	0	0	0.022876	0.0422426	0.0101582	0.962679	0.937618	0.941477	0.895505	0.959993	0.942723	0.938804	0.899233
2097	C2CD2	0	0	0	0.0174313	0.0333071	0.00687014	0.981872	0.965922	0.970099	0.939696	0.981316	0.971096	0.968883	0.943048
2098	C2CD2L	0	0	0	0.0165497	0.0322387	0.0064228	0.980589	0.967281	0.968116	0.941234	0.980043	0.972641	0.966881	0.944784
2099	C2CD3	0	0	0	0.0076294	0.0157237	0.00190286	0.986265	0.973262	0.977077	0.951592	0.98575	0.977119	0.975971	0.953891
2100	C2CD4A	0	0	0	0.0195913	0.0367975	0.00812604	0.977764	0.960792	0.96377	0.931752	0.97717	0.966776	0.962467	0.935731
2101	C2CD4B	0	0	0	0.0151257	0.0292282	0.00554984	0.9835	0.968928	0.972645	0.944643	0.982937	0.973595	0.971456	0.947586
2102	C2CD4C	0	0	0	0.0151231	0.0296048	0.00559849	0.983031	0.968932	0.971914	0.944307	0.982469	0.973708	0.970716	0.947366
2103	C2CD4D	0	0	0	0.0242246	0.0444002	0.0110125	0.928499	0.896199	0.896684	0.837964	0.904118	0.876864	0.884826	0.832192
2104	C2CD5	0	0	0	0.0139498	0.0275697	0.00496193	0.984635	0.969964	0.97445	0.945962	0.98405	0.974344	0.973253	0.948696
2105	C2orf15	0	0	0	0.0237478	0.0436314	0.0107076	0.944025	0.914444	0.916008	0.862629	0.932836	0.910848	0.909224	0.862477
2106	C2orf16	0	0	0	0.0134956	0.0264251	0.00467699	0.984464	0.970282	0.974182	0.946787	0.983878	0.974676	0.972984	0.9495
2107	C2orf27A	0	0	0	0.0247614	0.0452557	0.0113568	0.912053	0.878426	0.877295	0.815292	0.864635	0.833875	0.858847	0.80249
2108	C2orf27B	0	0	0	0.024858	0.0454042	0.0114181	0.910168	0.875622	0.875164	0.812019	0.85931	0.825786	0.855823	0.797758
2109	C2orf40	0	0	0	0.0227428	0.0419879	0.0100684	0.962803	0.939522	0.941655	0.89924	0.960149	0.945376	0.939012	0.903449
2110	C2orf42	0	0	0	0.0122244	0.0242925	0.00403442	0.985069	0.971133	0.975144	0.948043	0.984492	0.975342	0.973961	0.950637
2111	C2orf44	0	0	0	0.0206829	0.0386496	0.00879464	0.975214	0.956418	0.959882	0.92471	0.97449	0.962789	0.958457	0.929061
2112	C2orf47	0	0	0	0.0217302	0.0403731	0.0094407	0.971016	0.950206	0.953549	0.91503	0.969873	0.956665	0.951826	0.919503
2113	C2orf48	0	0	0	0.0229102	0.0423044	0.0101807	0.958687	0.936929	0.935838	0.894498	0.95481	0.943044	0.932467	0.898811
2114	C2orf49	0	0	0	0.022672	0.0418631	0.0100223	0.963049	0.940742	0.941987	0.901113	0.960441	0.946706	0.939379	0.905667
2115	C2orf50	0	0	0	0.0229591	0.0423393	0.0102048	0.960242	0.936206	0.938031	0.89394	0.956876	0.941255	0.934978	0.897876
2116	C2orf54	0	0	0	0.0223014	0.0412717	0.00979163	0.966861	0.945214	0.947483	0.90762	0.965072	0.951639	0.945327	0.912233
2117	C2orf57	0	0	0	0.0233262	0.0429538	0.0104401	0.95318	0.927083	0.928244	0.880386	0.947179	0.92973	0.923782	0.883132
2118	C2orf61	0	0	0	0.0219483	0.0406619	0.00956604	0.968518	0.948421	0.9499	0.912834	0.96704	0.955067	0.947942	0.917435
2119	C2orf66	0	0	0	0.0244466	0.0447479	0.0111536	0.920409	0.885755	0.887063	0.824293	0.885768	0.852107	0.871767	0.814363
2120	C2orf68	0	0	0	0.022375	0.0413777	0.0098356	0.965911	0.944342	0.946129	0.906611	0.96397	0.950886	0.943856	0.911251
2121	C2orf69	0	0	0	0.02082	0.0389171	0.00888477	0.975044	0.955802	0.959625	0.923478	0.974308	0.962157	0.958192	0.92775
2122	C2orf70	0	0	0	0.0229053	0.0422575	0.0101716	0.961262	0.937018	0.939476	0.895244	0.958187	0.94229	0.936569	0.899216
2123	C2orf71	0	0	0	0.0168753	0.0320098	0.00650129	0.981435	0.966809	0.969427	0.941559	0.980887	0.971954	0.968207	0.944909
2124	C2orf72	0	0	0	0.0238548	0.0438171	0.0107779	0.940535	0.910581	0.91152	0.856942	0.926935	0.904871	0.903697	0.855757
2125	C2orf73	0	0	0	0.0226973	0.0419005	0.0100377	0.962851	0.940353	0.941724	0.900635	0.96021	0.946231	0.939088	0.905014
2126	C2orf74	0	0	0	0.0228777	0.0422362	0.0101579	0.960721	0.937596	0.93872	0.895634	0.957488	0.943284	0.935725	0.89977
2127	C2orf76	0	0	0	0.0237512	0.04363	0.0107087	0.944185	0.914283	0.916219	0.862779	0.933105	0.910627	0.909481	0.862656
2128	C2orf78	0	0	0	0.0190884	0.0360053	0.00783157	0.979193	0.962389	0.965954	0.934154	0.978651	0.968091	0.964694	0.937943
2129	C2orf80	0	0	0	0.0216122	0.0401437	0.009362	0.971043	0.951094	0.953589	0.916548	0.969903	0.957665	0.951874	0.92109
2130	C2orf81	0	0	0	0.0202982	0.0381151	0.00857488	0.97651	0.958142	0.961853	0.927096	0.975875	0.964381	0.960492	0.931254
2131	C2orf82	0	0	0	0.0242563	0.0444663	0.0110352	0.922108	0.895205	0.889065	0.836212	0.889693	0.876668	0.874503	0.830626
2132	C2orf83	0	0	0	0.023248	0.0428262	0.0103903	0.956438	0.929007	0.932737	0.88301	0.951739	0.93207	0.928935	0.8859
2133	C2orf88	0	0	0	0.0243898	0.044654	0.0111167	0.922597	0.888839	0.889644	0.828657	0.890864	0.858946	0.875289	0.820069
2134	C3	0	0	0	0.00583032	0.0132419	0.00129702	0.986263	0.973839	0.977075	0.952259	0.985748	0.977679	0.975967	0.954615
2135	C3AR1	0	0	0	0.0192485	0.0362167	0.00791908	0.978546	0.961872	0.964955	0.933545	0.977976	0.967737	0.963677	0.937419
2136	C3orf14	0	0	0	0.0233325	0.0429577	0.0104431	0.954388	0.926911	0.929951	0.880237	0.948928	0.929211	0.925706	0.882796
2137	C3orf17	0	0	0	0.0207498	0.0387258	0.00883053	0.974656	0.956117	0.95904	0.924326	0.973891	0.962541	0.957594	0.928744
2138	C3orf18	0	0	0	0.0239455	0.0439475	0.0108334	0.93924	0.907256	0.909851	0.853092	0.924617	0.898872	0.901618	0.851034
2139	C3orf20	0	0	0	0.0182448	0.0345971	0.00733295	0.980638	0.964454	0.968195	0.937441	0.980094	0.969902	0.966957	0.940993
2140	C3orf22	0	0	0	0.0234671	0.0431736	0.0105283	0.949621	0.922717	0.923492	0.874207	0.941907	0.923722	0.918222	0.876403
2141	C3orf27	0	0	0	0.0242568	0.0444383	0.011031	0.927796	0.895159	0.89583	0.836882	0.902521	0.874256	0.883701	0.830863
2142	C3orf30	0	0	0	0.0205368	0.0383796	0.00870107	0.975401	0.957075	0.960173	0.925877	0.974688	0.963433	0.958758	0.930224
2143	C3orf33	0	0	0	0.0218816	0.0406072	0.00953278	0.970065	0.948986	0.952154	0.913288	0.9688	0.955499	0.950345	0.91775
2144	C3orf35	0	0	0	0.0232604	0.0428394	0.0103972	0.954834	0.928768	0.930565	0.882753	0.949561	0.931942	0.926417	0.885718
2145	C3orf36	0	0	0	0.0242929	0.0444997	0.0110548	0.927039	0.893284	0.894912	0.834471	0.900863	0.870086	0.882426	0.82729
2146	C3orf38	0	0	0	0.0213729	0.0397692	0.00921659	0.972299	0.952645	0.955471	0.918988	0.971301	0.959196	0.953853	0.923399
2147	C3orf52	0	0	0	0.0226186	0.0418203	0.00999552	0.965067	0.941478	0.94488	0.90165	0.962947	0.947249	0.942537	0.905863
2148	C3orf56	0	0	0	0.0233968	0.0430418	0.0104808	0.95161	0.925092	0.926121	0.878132	0.944899	0.927076	0.921322	0.880747
2149	C3orf58	0	0	0	0.020777	0.0388366	0.00885699	0.975235	0.956021	0.959915	0.923871	0.974513	0.96233	0.958492	0.928173
2150	C3orf62	0	0	0	0.0231375	0.042638	0.010319	0.957995	0.931991	0.934894	0.887783	0.95388	0.935943	0.931396	0.891193
2151	C3orf65	0	0	0	0.0237731	0.0436804	0.010725	0.938311	0.913438	0.90866	0.860871	0.922923	0.911285	0.900043	0.861158
2152	C3orf67	0	0	0	0.0189839	0.0358279	0.0077689	0.979405	0.9627	0.966287	0.934656	0.978864	0.968362	0.965033	0.938433
2153	C3orf70	0	0	0	0.0234311	0.0431069	0.0105041	0.951541	0.923864	0.926026	0.876244	0.944796	0.924951	0.921211	0.878429
2154	C3orf79	0	0	0	0.0241519	0.0442745	0.0109646	0.931287	0.899496	0.900057	0.842433	0.909877	0.883969	0.889286	0.837882
2155	C3orf80	0	0	0	0.023328	0.0429667	0.0104428	0.952063	0.927031	0.926737	0.879936	0.945567	0.930055	0.922044	0.882936
2156	C3orf84	0	0	0	0.0228799	0.0422345	0.0101585	0.962105	0.937542	0.940687	0.895683	0.959284	0.942761	0.937905	0.899563
2157	C4A	0	0	0	0.0231288	0.0426717	0.0103208	0.960512	0.932282	0.938436	0.886978	0.957227	0.935616	0.935406	0.889919
2158	C4B	0	0	0	0.0228211	0.0422651	0.0101408	0.956332	0.938418	0.93259	0.895145	0.951593	0.945511	0.928767	0.899873
2159	C4BPA	0	0	0	0.0160258	0.0311487	0.00609998	0.982346	0.96799	0.970837	0.942702	0.981797	0.972967	0.969633	0.945898
2160	C4BPB	0	0	0	0.0214735	0.0399441	0.00928029	0.972004	0.951992	0.955036	0.91784	0.97097	0.958499	0.953391	0.922308
2161	C4orf17	0	0	0	0.0228213	0.0421394	0.0101215	0.962796	0.938407	0.941645	0.897151	0.960141	0.943903	0.939001	0.90113
2162	C4orf19	0	0	0	0.02318	0.0427265	0.0103489	0.956669	0.930863	0.933043	0.885615	0.952072	0.934855	0.929285	0.889003
2163	C4orf22	0	0	0	0.0222382	0.0411497	0.0097492	0.966901	0.945866	0.947541	0.908788	0.96512	0.952407	0.945398	0.913398
2164	C4orf26	0	0	0	0.0237384	0.0436043	0.0106998	0.943227	0.914737	0.914962	0.863558	0.931488	0.911803	0.907944	0.863849
2165	C4orf27	0	1	0	0.0573579	0.209383	0.0475942	0.855901	0.808799	0.622201	0.612785	0.974372	0.963063	0.597019	0.631616
2166	C4orf3	0	0	0	0.0222081	0.0411579	0.00973912	0.965308	0.946139	0.945237	0.908696	0.963254	0.953164	0.942918	0.913534
2167	C4orf32	0	0	0	0.0229957	0.0424777	0.0102401	0.952911	0.935314	0.927893	0.891352	0.946807	0.94209	0.923373	0.896171
2168	C4orf33	0	0	0	0.0218942	0.0406069	0.00953744	0.969548	0.948889	0.951385	0.913296	0.968207	0.955434	0.949532	0.917845
2169	C4orf36	0	0	0	0.0241033	0.0441934	0.010933	0.93346	0.901614	0.902712	0.845598	0.914052	0.887561	0.89266	0.841776
2170	C4orf45	0	0	0	0.0232055	0.0427414	0.010361	0.956247	0.93018	0.932472	0.885201	0.951475	0.933832	0.928631	0.888572
2171	C4orf46	0	0	0	0.0240497	0.0441054	0.0108984	0.934516	0.903838	0.903993	0.848642	0.916061	0.892189	0.894302	0.84549
2172	C4orf47	0	0	0	0.0196955	0.0370758	0.00820408	0.978324	0.960447	0.964613	0.930861	0.977746	0.966344	0.963332	0.934813
2173	C4orf48	0	0	0	0.0241559	0.0442973	0.0109697	0.925787	0.899332	0.893402	0.841823	0.89807	0.885962	0.880416	0.83767
2174	C4orf50	0	0	0	0.0228984	0.0422422	0.0101667	0.961154	0.937172	0.939323	0.895521	0.958058	0.942462	0.93641	0.899615
2175	C4orf51	0	0	0	0.0213472	0.0397012	0.00919683	0.972081	0.952829	0.955152	0.919351	0.971059	0.959401	0.953513	0.923907
2176	C4orf6	0	0	0	0.0243015	0.0445009	0.0110582	0.924937	0.892802	0.892381	0.834345	0.896137	0.869415	0.878985	0.827623
2177	C5	0	0	0	0.0103598	0.0210007	0.00312875	0.985711	0.972135	0.976183	0.949619	0.985162	0.976153	0.975028	0.952085
2178	C5AR1	0	0	0	0.0183308	0.0348367	0.00739703	0.979096	0.96429	0.965801	0.936942	0.978548	0.969985	0.964532	0.940753
2179	C5AR2	0	0	0	0.0213418	0.0397392	0.00920052	0.97093	0.952847	0.953421	0.919143	0.969776	0.959711	0.951685	0.923868
2180	C5orf15	0	0	0	0.0237812	0.0436842	0.0107287	0.943143	0.913133	0.914825	0.860793	0.931346	0.908481	0.90781	0.860414
2181	C5orf22	0	0	0	0.0206876	0.0386401	0.00879496	0.975011	0.956398	0.959575	0.924777	0.974268	0.962798	0.95814	0.929126
2182	C5orf24	0	0	0	0.023582	0.0434215	0.010611	0.940952	0.919125	0.911999	0.868112	0.92759	0.92106	0.904292	0.869938
2183	C5orf27	0	0	0	0.0236291	0.0434317	0.0106307	0.945912	0.918027	0.918473	0.867878	0.935984	0.916656	0.912247	0.869088
2184	C5orf28	0	0	0	0.0207464	0.0387276	0.00882955	0.974728	0.956127	0.959149	0.924316	0.973967	0.962551	0.957703	0.928729
2185	C5orf30	0	0	0	0.0229787	0.0424494	0.0102292	0.957271	0.935765	0.933868	0.891955	0.952883	0.941657	0.930243	0.896248
2186	C5orf34	0	0	0	0.0182797	0.0345989	0.00734537	0.980358	0.964395	0.967757	0.937438	0.979812	0.969874	0.966524	0.941032
2187	C5orf38	0	0	0	0.021205	0.0394561	0.00910734	0.972513	0.953565	0.955792	0.920578	0.971537	0.960128	0.954185	0.925139
2188	C5orf42	0	0	0	0.0071567	0.0150967	0.00173848	0.986448	0.973439	0.977371	0.951774	0.98594	0.977237	0.976276	0.954055
2189	C5orf45	0	0	0	0.0197905	0.0371236	0.00824526	0.97737	0.960104	0.963169	0.9307	0.976764	0.966148	0.961849	0.934788
2190	C5orf46	0	0	0	0.0241797	0.0443233	0.010983	0.930375	0.898456	0.898935	0.840811	0.908001	0.881534	0.887829	0.835654
2191	C5orf47	0	0	0	0.0236501	0.0434718	0.0106451	0.947183	0.91728	0.920186	0.866792	0.938001	0.915142	0.914363	0.867339
2192	C5orf49	0	0	0	0.0237665	0.0436532	0.0107182	0.943413	0.913795	0.915206	0.86191	0.931805	0.90941	0.908243	0.861708
2193	C5orf51	0	0	0	0.0201865	0.0378166	0.00849025	0.976601	0.958613	0.961989	0.92831	0.975971	0.964771	0.960634	0.932476
2194	C5orf52	0	0	0	0.0230156	0.0424508	0.0102435	0.959489	0.934927	0.936955	0.891864	0.955864	0.939836	0.933743	0.895783
2195	C5orf55	0	0	0	0.0237871	0.0436725	0.0107292	0.942226	0.912909	0.913627	0.861104	0.929774	0.908244	0.906338	0.860787
2196	C5orf56	0	0	0	0.0237342	0.0436153	0.0106998	0.945745	0.914949	0.918253	0.863151	0.935713	0.911241	0.91195	0.862969
2197	C5orf58	0	0	0	0.0243894	0.0446586	0.0111173	0.922685	0.888892	0.8898	0.82845	0.891074	0.859081	0.875431	0.81951
2198	C5orf60	0	0	0	0.0226399	0.0418521	0.0100085	0.964822	0.941221	0.944542	0.901342	0.962647	0.946944	0.942167	0.905427
2199	C5orf63	0	0	0	0.0224473	0.0415331	0.00988667	0.96632	0.943527	0.946701	0.904894	0.964443	0.949769	0.944486	0.909326
2200	C5orf64	0	0	0	0.0243032	0.0445134	0.0110609	0.925946	0.892705	0.893594	0.833646	0.898429	0.869077	0.880672	0.826703
2201	C5orf66	0	0	0	0.0232777	0.0428919	0.0104119	0.956916	0.9283	0.933388	0.881588	0.952412	0.930805	0.929695	0.884204
2202	C6	0	0	0	0.00990131	0.0197336	0.0028677	0.98557	0.972352	0.975947	0.95021	0.985009	0.976386	0.974798	0.952634
2203	C6orf1	0	0	0	0.0236383	0.0434764	0.0106412	0.938717	0.917716	0.90918	0.86662	0.923666	0.918277	0.900737	0.86846
2204	C6orf10	0	0	0	0.0245443	0.0449135	0.0112179	0.917766	0.882569	0.883861	0.82041	0.879186	0.844786	0.867506	0.809363
2205	C6orf106	0	0	0	0.0209383	0.0393598	0.00899428	0.971596	0.955148	0.954426	0.921103	0.97052	0.962323	0.952758	0.925885
2206	C6orf118	0	0	0	0.02076	0.0386997	0.00883035	0.974084	0.956089	0.958173	0.924485	0.973272	0.962566	0.956703	0.928971
2207	C6orf120	0	0	0	0.0222899	0.0412177	0.00977905	0.966115	0.94535	0.946417	0.908195	0.964209	0.951904	0.944178	0.91286
2208	C6orf123	0	0	0	0.0241846	0.044324	0.010985	0.930614	0.898074	0.899229	0.840697	0.908496	0.880634	0.888211	0.835508
2209	C6orf132	0	0	0	0.0192359	0.0363665	0.00793625	0.979601	0.961922	0.966591	0.933041	0.979058	0.967587	0.965338	0.936833
2210	C6orf136	0	0	0	0.0208045	0.0390726	0.00890218	0.970433	0.955875	0.95269	0.922679	0.969222	0.96318	0.950921	0.927648
2211	C6orf141	0	0	0	0.0216859	0.0402731	0.00940906	0.970771	0.950598	0.953188	0.915821	0.9696	0.95713	0.951438	0.920354
2212	C6orf15	0	0	0	0.0226698	0.0419129	0.0100291	0.964804	0.940788	0.944516	0.900455	0.962626	0.94638	0.942139	0.904287
2213	C6orf163	0	0	0	0.0220025	0.0408434	0.00961396	0.970077	0.947955	0.95217	0.911524	0.968812	0.954403	0.950363	0.915793
2214	C6orf195	0	0	0	0.0243858	0.0446499	0.0111145	0.923122	0.889052	0.890318	0.828727	0.892111	0.859617	0.876134	0.820348
2215	C6orf201	0	0	0	0.0239688	0.0439814	0.0108477	0.93808	0.906787	0.908332	0.852314	0.922545	0.897705	0.899712	0.850129
2216	C6orf203	0	0	0	0.0227009	0.0419198	0.010042	0.963263	0.940203	0.942295	0.90033	0.960701	0.946027	0.939708	0.904653
2217	C6orf222	0	0	0	0.019085	0.0358888	0.00781352	0.978559	0.962399	0.964975	0.934472	0.977989	0.968198	0.963698	0.938373
2218	C6orf223	0	0	0	0.0232902	0.0428692	0.0104132	0.95388	0.928039	0.929221	0.881996	0.948205	0.930961	0.924898	0.885008
2219	C6orf226	0	0	0	0.0243521	0.0445922	0.0110923	0.91955	0.890253	0.886057	0.830432	0.883624	0.865332	0.870305	0.823246
2220	C6orf25	0	0	0	0.0229998	0.0424402	0.0102358	0.961285	0.935206	0.939509	0.892081	0.958216	0.939866	0.936606	0.895686
2221	C6orf48	0	0	0	0.0244335	0.0447201	0.0111441	0.919743	0.886378	0.886283	0.825684	0.884109	0.854472	0.870616	0.816545
2222	C6orf52	0	0	0	0.0231819	0.0427234	0.0103491	0.957976	0.930804	0.934867	0.885788	0.953854	0.934436	0.931365	0.888812
2223	C6orf58	0	0	0	0.0214509	0.0398934	0.00926425	0.971885	0.952135	0.954859	0.918215	0.970835	0.958699	0.953205	0.922657
2224	C6orf62	0	0	0	0.0219048	0.0408238	0.0095743	0.964169	0.948792	0.94359	0.911645	0.961844	0.956655	0.941142	0.916801
2225	C6orf89	0	0	0	0.0219974	0.0407999	0.00960542	0.96939	0.94801	0.951157	0.911746	0.968034	0.954528	0.949294	0.916307
2226	C7	0	0	0	0.0104737	0.0208317	0.00314058	0.985433	0.972088	0.97573	0.949717	0.984865	0.976155	0.974561	0.952195
2227	C7orf25	0	0	0	0.020816	0.0389773	0.00889229	0.973442	0.955826	0.957196	0.923105	0.97257	0.962503	0.95568	0.927701
2228	C7orf26	0	0	0	0.0204658	0.0384343	0.00868322	0.970342	0.957401	0.952555	0.92563	0.969123	0.964745	0.950783	0.930704
2229	C7orf31	0	0	0	0.0193659	0.0364183	0.00799019	0.978338	0.961506	0.964634	0.932923	0.977759	0.967387	0.963353	0.936877
2230	C7orf33	0	0	0	0.023769	0.043656	0.0107196	0.943434	0.913631	0.915233	0.86172	0.93184	0.909041	0.908276	0.861342
2231	C7orf34	0	0	0	0.0239086	0.043878	0.0108082	0.939338	0.908497	0.909977	0.855053	0.924794	0.901052	0.901775	0.853394
2232	C7orf43	0	0	0	0.0201216	0.0378808	0.00847611	0.97709	0.958871	0.962743	0.928052	0.976473	0.96504	0.961404	0.932169
2233	C7orf49	0	0	0	0.0231859	0.0427419	0.0103536	0.954088	0.930701	0.929522	0.885157	0.948501	0.935248	0.925228	0.889027
2234	C7orf50	0	0	0	0.0217499	0.040343	0.00944349	0.969892	0.950048	0.951901	0.915294	0.968601	0.956676	0.950076	0.919933
2235	C7orf55	0	0	0	0.0232574	0.0428301	0.0103946	0.955247	0.9288	0.931103	0.882917	0.95011	0.931921	0.927038	0.885952
2236	C7orf55-LUC7L2	0	0	0	0.0175249	0.0336277	0.00694698	0.98208	0.965792	0.970422	0.939127	0.981526	0.970938	0.969217	0.942473
2237	C7orf57	0	0	0	0.0216875	0.0402972	0.00941328	0.971135	0.950588	0.953726	0.915594	0.970006	0.957037	0.95203	0.920066
2238	C7orf60	0	0	0	0.0170599	0.0331241	0.00671737	0.980054	0.966514	0.967285	0.93995	0.979508	0.972012	0.966049	0.943592
2239	C7orf61	0	0	0	0.0221349	0.0410269	0.00969161	0.96841	0.946834	0.949747	0.909977	0.966919	0.953314	0.947764	0.914491
2240	C7orf62	0	0	0	0.0228976	0.0422393	0.0101659	0.961107	0.937194	0.939268	0.895602	0.958008	0.942488	0.936349	0.89965
2241	C7orf65	0	0	0	0.0238386	0.0437608	0.0107629	0.940814	0.911208	0.91185	0.858763	0.927387	0.905438	0.904107	0.858114
2242	C7orf66	0	0	0	0.0242779	0.0444784	0.0110455	0.926419	0.894232	0.894164	0.835472	0.899489	0.87269	0.881432	0.829182
2243	C7orf69	0	0	0	0.0241954	0.0443421	0.0109921	0.930169	0.897689	0.898681	0.839896	0.907571	0.879717	0.887499	0.834621
2244	C7orf71	0	0	0	0.0239467	0.0439598	0.0108358	0.940253	0.907189	0.911155	0.852865	0.926435	0.89875	0.903245	0.850696
2245	C7orf72	0	0	0	0.0215423	0.0400684	0.00932461	0.971845	0.95155	0.954803	0.917004	0.970793	0.958023	0.953145	0.921431
2246	C7orf73	0	0	0	0.0245062	0.0448623	0.0111949	0.91594	0.883715	0.881622	0.821421	0.874494	0.848549	0.864646	0.810962
2247	C7orf76	0	0	0	0.023917	0.0439026	0.0108153	0.939992	0.90811	0.910788	0.853948	0.925969	0.899947	0.902787	0.85209
2248	C8A	0	0	0	0.0110541	0.0218221	0.00341109	0.985206	0.971789	0.975365	0.949277	0.984631	0.975914	0.974188	0.951809
2249	C8B	0	0	0	0.0130596	0.0254941	0.00442865	0.98448	0.970598	0.974205	0.947357	0.983893	0.974954	0.973009	0.950066
2250	C8G	0	0	0	0.0219027	0.0406082	0.00954083	0.969245	0.948821	0.950949	0.913262	0.967872	0.955388	0.949072	0.917888
2251	C8orf17	0	0	0	0.0241802	0.0443143	0.0109818	0.930306	0.898414	0.89885	0.84115	0.907858	0.881355	0.887719	0.836237
2252	C8orf22	0	0	0	0.023658	0.0434691	0.0106477	0.945764	0.917085	0.918277	0.866895	0.935743	0.91487	0.91201	0.867662
2253	C8orf31	0	0	0	0.0233491	0.0429861	0.0104539	0.954172	0.926389	0.929638	0.879378	0.948622	0.928511	0.925363	0.882001
2254	C8orf33	0	0	0	0.022867	0.0421813	0.0101453	0.961161	0.937799	0.939334	0.89656	0.958067	0.94331	0.936423	0.90075
2255	C8orf34	0	0	0	0.0202209	0.0379005	0.00851509	0.976731	0.958464	0.962188	0.927995	0.976106	0.96462	0.960832	0.932115
2256	C8orf37	0	0	0	0.0186312	0.0352011	0.00755438	0.979853	0.963638	0.966979	0.936203	0.97931	0.969211	0.965732	0.939901
2257	C8orf4	0	0	0	0.0236469	0.0434611	0.0106422	0.946656	0.917402	0.919484	0.866963	0.937185	0.915412	0.913521	0.867823
2258	C8orf44	0	0	0	0.0234369	0.0431273	0.0105095	0.948382	0.923708	0.921852	0.87552	0.939944	0.925832	0.916247	0.878209
2259	C8orf44-SGK3	0	0	0	0.0172387	0.0330297	0.00676568	0.982212	0.966228	0.970632	0.940106	0.981665	0.971314	0.969425	0.943366
2260	C8orf46	0	0	0	0.023374	0.0430497	0.0104733	0.952937	0.925713	0.927928	0.877947	0.946844	0.927991	0.923414	0.88033
2261	C8orf48	0	0	0	0.0224195	0.0414227	0.00985927	0.964798	0.943878	0.944508	0.90616	0.962619	0.950429	0.942129	0.910861
2262	C8orf58	0	0	0	0.021333	0.0396743	0.00918749	0.972105	0.952899	0.955189	0.919537	0.971089	0.959473	0.953551	0.924037
2263	C8orf59	0	0	0	0.0243384	0.0445758	0.0110844	0.925344	0.890917	0.89287	0.831101	0.897068	0.864479	0.879641	0.823335
2264	C8orf74	0	0	0	0.0227686	0.0419791	0.0100768	0.960689	0.939147	0.938675	0.899355	0.957447	0.945162	0.935674	0.903886
2265	C8orf76	0	0	0	0.0195383	0.0367237	0.00809626	0.978069	0.960945	0.964231	0.931961	0.977482	0.966868	0.962941	0.935923
2266	C8orf82	0	0	0	0.0235179	0.043252	0.01056	0.949942	0.921246	0.923882	0.87246	0.942372	0.921188	0.918685	0.874064
2267	C8orf86	0	0	0	0.022373	0.0413885	0.0098365	0.966351	0.944357	0.946747	0.906521	0.964481	0.950838	0.944536	0.911045
2268	C9	0	0	0	0.0142784	0.0276726	0.00507799	0.983895	0.969697	0.973274	0.945891	0.983317	0.974223	0.972077	0.948731
2269	C9orf114	0	0	0	0.0180774	0.034399	0.00724657	0.981165	0.964795	0.969007	0.937765	0.980614	0.970109	0.967775	0.941288
2270	C9orf116	0	0	0	0.0237785	0.0436795	0.0107269	0.943984	0.913272	0.915955	0.860948	0.932768	0.908386	0.909159	0.860461
2271	C9orf129	0	0	0	0.0238752	0.0438293	0.0107877	0.940768	0.909972	0.91179	0.856604	0.927305	0.903118	0.904033	0.855293
2272	C9orf131	0	0	0	0.0181105	0.0341774	0.00722665	0.980026	0.964712	0.967241	0.938139	0.979478	0.970212	0.966005	0.941774
2273	C9orf135	0	0	0	0.0224857	0.0415644	0.00990595	0.965125	0.943056	0.944955	0.904559	0.96301	0.949322	0.942628	0.909129
2274	C9orf139	0	0	0	0.0239189	0.0438919	0.0108144	0.938792	0.908045	0.909276	0.854393	0.923804	0.900065	0.900858	0.852855
2275	C9orf142	0	0	0	0.0228534	0.0421859	0.0101409	0.96217	0.937927	0.940779	0.896465	0.959366	0.943397	0.938008	0.900466
2276	C9orf152	0	0	0	0.0230614	0.0424939	0.0102676	0.957793	0.933991	0.934597	0.891112	0.953607	0.93879	0.931074	0.895094
2277	C9orf153	0	0	0	0.0243315	0.0445626	0.0110796	0.925304	0.891421	0.892822	0.831895	0.896975	0.865814	0.879576	0.823952
2278	C9orf16	0	0	0	0.0243461	0.0445859	0.011089	0.924648	0.890765	0.892036	0.830834	0.895474	0.863986	0.878521	0.822623
2279	C9orf163	0	0	0	0.0237365	0.0436077	0.0106995	0.944737	0.914817	0.91692	0.863484	0.934056	0.911328	0.910334	0.863367
2280	C9orf169	0	0	0	0.0241092	0.0442104	0.010938	0.933887	0.90138	0.903245	0.845021	0.914893	0.887007	0.893344	0.84091
2281	C9orf170	0	0	0	0.0239687	0.0439747	0.0108466	0.937611	0.906821	0.907732	0.852498	0.921678	0.898077	0.898958	0.85047
2282	C9orf172	0	0	0	0.0171731	0.0333641	0.00678922	0.980161	0.966324	0.967446	0.939613	0.979617	0.971838	0.966214	0.943244
2283	C9orf173	0	0	0	0.0211403	0.0393508	0.00906763	0.97283	0.953946	0.956265	0.921177	0.971895	0.96053	0.95469	0.925713
2284	C9orf24	0	0	0	0.0207043	0.0386306	0.00879967	0.974587	0.956307	0.958931	0.924824	0.973813	0.962776	0.957485	0.929254
2285	C9orf3	0	0	0	0.0188265	0.0355734	0.00767658	0.979752	0.963134	0.966823	0.935324	0.979208	0.968749	0.965574	0.939053
2286	C9orf37	0	0	0	0.0243933	0.0446542	0.0111181	0.921475	0.888679	0.888318	0.828588	0.88816	0.858811	0.873484	0.820255
2287	C9orf40	0	0	0	0.0236137	0.0434288	0.0106243	0.948018	0.918406	0.921344	0.867945	0.939322	0.917023	0.915667	0.868853
2288	C9orf43	0	0	0	0.0199696	0.0374523	0.00835808	0.977137	0.959446	0.962814	0.929624	0.976525	0.965553	0.961477	0.933723
2289	C9orf47	0	0	0	0.0228153	0.0421	0.0101132	0.961782	0.93851	0.940217	0.897656	0.958873	0.944121	0.937395	0.901827
2290	C9orf50	0	0	0	0.0203325	0.0380925	0.00858403	0.976497	0.957996	0.96183	0.927175	0.975862	0.964187	0.960472	0.931364
2291	C9orf57	0	0	0	0.0233422	0.0429744	0.0104494	0.954256	0.926564	0.929771	0.879683	0.948742	0.928851	0.925497	0.882315
2292	C9orf64	0	0	0	0.0179286	0.0340673	0.00714808	0.98105	0.965052	0.968832	0.938331	0.980504	0.970394	0.967598	0.941818
2293	C9orf66	0	0	0	0.0216572	0.0400572	0.00936566	0.967773	0.950821	0.948831	0.917071	0.966174	0.957797	0.946785	0.92211
2294	C9orf69	0	0	0	0.0236645	0.0435187	0.0106579	0.945276	0.916788	0.917631	0.865469	0.934944	0.915065	0.911197	0.866107
2295	C9orf72	0	0	0	0.0207302	0.0387131	0.00882143	0.974903	0.956192	0.959415	0.924416	0.974156	0.962623	0.957971	0.92879
2296	C9orf78	0	0	0	0.0210178	0.0392745	0.00901097	0.97487	0.954691	0.959367	0.921549	0.97412	0.96094	0.957921	0.925814
2297	C9orf84	0	0	0	0.015005	0.0291952	0.00550664	0.983862	0.969047	0.973218	0.944664	0.983286	0.973647	0.972023	0.947566
2298	C9orf85	0	0	0	0.0234088	0.0430717	0.0104901	0.951968	0.924702	0.926607	0.877253	0.945427	0.926209	0.921892	0.879513
2299	C9orf9	0	0	0	0.0232002	0.0427258	0.0103565	0.955859	0.930375	0.931948	0.885659	0.95095	0.934184	0.927995	0.889169
2300	C9orf91	0	0	0	0.0221089	0.0409749	0.00967391	0.968505	0.947149	0.949881	0.910416	0.967025	0.953538	0.947922	0.914936
2301	CA1	0	0	0	0.0184045	0.0348078	0.00741872	0.980155	0.96409	0.967437	0.937013	0.97961	0.969635	0.966205	0.940665
2302	CA10	0	0	0	0.015825	0.0307958	0.00598611	0.982145	0.968229	0.970525	0.94313	0.981592	0.973205	0.969319	0.946378
2303	CA11	0	0	0	0.0179925	0.0343128	0.00720486	0.981454	0.964945	0.969456	0.937922	0.980906	0.97022	0.968236	0.941393
2304	CA12	0	0	0	0.0167126	0.0319401	0.00643709	0.982195	0.967043	0.970603	0.941643	0.981647	0.972057	0.969397	0.944901
2305	CA13	1	0	0	0.189729	0.096249	0.0745529	0.692062	0.637138	0.847318	0.764713	0.685575	0.670484	0.968455	0.943298
2306	CA14	0	0	0	0.0178701	0.033949	0.0071112	0.981056	0.965167	0.968842	0.938601	0.98051	0.970504	0.967607	0.942085
2307	CA2	0	0	0	0.0178445	0.0339174	0.00709788	0.981141	0.965209	0.96897	0.938656	0.980591	0.970536	0.967738	0.942135
2308	CA3	0	2	0	0.124751	0.587148	0.120279	0.776166	0.7211	0.139335	0.19261	0.98135	0.971397	0.131654	0.196972
2309	CA4	0	0	0	0.0181016	0.0343051	0.0072417	0.980635	0.964735	0.968189	0.937935	0.980091	0.970143	0.966951	0.941503
2310	CA5A	0	0	0	0.0163426	0.0311907	0.00621095	0.98226	0.967585	0.970702	0.942653	0.98171	0.972554	0.969496	0.945827
2311	CA5B	0	0	0	0.0169218	0.032312	0.00655875	0.982024	0.966736	0.970336	0.941138	0.981472	0.971793	0.969125	0.944419
2312	CA6	0	0	0	0.0188484	0.0355781	0.00768501	0.979528	0.963086	0.966478	0.935303	0.978985	0.968722	0.965224	0.939064
2313	CA7	0	0	0	0.0175727	0.0336867	0.00697166	0.981795	0.965705	0.969978	0.939037	0.98124	0.970905	0.968763	0.942426
2314	CA8	0	0	0	0.0186707	0.0353832	0.00759435	0.980282	0.963544	0.967631	0.935786	0.979733	0.969057	0.966401	0.939416
2315	CA9	0	0	0	0.017932	0.0340408	0.00714552	0.980934	0.96504	0.968652	0.938394	0.980387	0.970403	0.967418	0.941873
2316	CAAP1	0	0	0	0.0215787	0.0401979	0.0093577	0.966125	0.951295	0.946433	0.916252	0.964222	0.958957	0.944195	0.921364
2317	CAB39	0	0	0	0.0220622	0.0409931	0.00965912	0.970107	0.947532	0.952215	0.910261	0.968851	0.953856	0.95041	0.914561
2318	CAB39L	0	0	0	0.0214328	0.0398863	0.00925644	0.972302	0.952259	0.955475	0.918243	0.971304	0.958761	0.953857	0.92263
2319	CABIN1	0	1	0	0.0107513	0.0645335	0.0063967	0.986383	0.971945	0.880114	0.791824	0.986139	0.977585	0.845014	0.773946
2320	CABLES1	0	0	0	0.0194964	0.0367869	0.00809044	0.978964	0.961055	0.965597	0.931788	0.978409	0.966866	0.964329	0.935616
2321	CABLES2	0	0	0	0.0203896	0.0381933	0.00861976	0.976381	0.957731	0.961652	0.926742	0.975739	0.963939	0.960289	0.930889
2322	CABP1	0	0	0	0.0155804	0.0306853	0.0058904	0.982066	0.968501	0.9704	0.943262	0.981513	0.97348	0.969196	0.946522
2323	CABP2	0	0	0	0.0188198	0.0355265	0.00766747	0.979557	0.963147	0.966523	0.93547	0.979013	0.968796	0.965269	0.939211
2324	CABP4	0	0	0	0.0176303	0.0334694	0.00696114	0.981099	0.965606	0.968905	0.939441	0.980551	0.970899	0.967674	0.942885
2325	CABP5	0	0	0	0.0207964	0.038833	0.00886357	0.974767	0.95592	0.959204	0.923887	0.974006	0.962304	0.957761	0.928214
2326	CABP7	0	0	0	0.0204806	0.0384053	0.00868434	0.975739	0.957333	0.960688	0.925754	0.97505	0.963711	0.959291	0.930055
2327	CABS1	0	0	0	0.0237708	0.0436493	0.0107193	0.942679	0.913576	0.914217	0.861948	0.930553	0.909364	0.907065	0.862026
2328	CABYR	0	0	0	0.019197	0.0361868	0.00789641	0.978981	0.962056	0.965622	0.933627	0.978425	0.967821	0.964354	0.93745
2329	CACFD1	0	0	0	0.0192162	0.0361983	0.00790494	0.978829	0.96199	0.965394	0.933595	0.978272	0.967789	0.96412	0.937437
2330	CACHD1	0	0	0	0.015844	0.0306811	0.00597708	0.983406	0.968206	0.972496	0.943264	0.982839	0.972952	0.971311	0.946291
2331	CACNA1A	3	1	1	0.0596665	0.000354209	0.000211828	0.983123	0.802688	0.978262	0.954078	0.973828	0.776197	0.977244	0.956365
2332	CACNA1B	0	2	0	3.70725e-05	0.00869312	6.33679e-06	0.98704	0.974881	0.978176	0.953188	0.986601	0.978609	0.977149	0.955583
2333	CACNA1C	1	1	1	0.000909656	0.00429084	8.23362e-05	0.986987	0.974741	0.978238	0.953709	0.986539	0.978468	0.977214	0.955982
2334	CACNA1D	0	2	0	0.000126763	0.00129795	3.75083e-06	0.98703	0.974867	0.977821	0.953984	0.98659	0.978596	0.976724	0.956287
2335	CACNA1E	1	1	1	0.000622001	0.00306565	4.14564e-05	0.986988	0.974784	0.978241	0.953818	0.986539	0.978505	0.977216	0.956098
2336	CACNA1F	0	0	0	0.000510537	0.00120918	1.39864e-05	0.987023	0.9748	0.978253	0.954004	0.986583	0.978519	0.977232	0.956251
2337	CACNA1G	0	1	0	1.82094e-05	0.000546302	2.31102e-07	0.987041	0.974885	0.978265	0.954059	0.986601	0.978611	0.977245	0.956328
2338	CACNA1H	1	4	1	6.36231e-06	0.0388479	3.10098e-06	0.987025	0.974887	0.974786	0.923822	0.986586	0.978615	0.971973	0.782531
2339	CACNA1I	0	1	0	4.21997e-05	0.000234074	2.30957e-07	0.987037	0.974879	0.978249	0.954085	0.986598	0.978606	0.97723	0.95636
2340	CACNA1S	0	3	0	0.0029722	0.220512	0.00258014	0.986986	0.974458	0.83778	0.587824	0.986566	0.978526	0.812723	0.423076
2341	CACNA2D1	0	1	0	0.0182108	0.110466	0.0131367	0.983484	0.964524	0.833667	0.750045	0.985298	0.977213	0.817944	0.74452
2342	CACNA2D2	0	0	0	0.00608472	0.013855	0.00139906	0.986162	0.973767	0.976909	0.952085	0.985641	0.97762	0.975796	0.954469
2343	CACNA2D3	0	2	0	0.124279	0.745222	0.122173	0.812827	0.72145	0.263173	0.0909562	0.984012	0.975539	0.235012	0.0765247
2344	CACNA2D4	0	0	0	0.0125883	0.0248869	0.00421348	0.984902	0.970915	0.974883	0.947717	0.98432	0.975173	0.973691	0.950368
2345	CACNB1	0	0	0	0.00572166	0.0128314	0.00124268	0.986309	0.973876	0.977149	0.952375	0.985798	0.9777	0.976047	0.954706
2346	CACNB2	0	0	0	0.0061583	0.0127788	0.00132556	0.986496	0.973743	0.977451	0.952388	0.985997	0.977538	0.976364	0.954641
2347	CACNB3	0	0	0	0.0116219	0.0234024	0.00375425	0.985418	0.971484	0.975708	0.948524	0.984849	0.975603	0.974538	0.951059
2348	CACNB4	0	0	0	0.0101915	0.0209381	0.00307631	0.985866	0.972213	0.976433	0.94966	0.985324	0.976198	0.975282	0.952088
2349	CACNG1	0	0	0	0.0196595	0.0369488	0.0081726	0.977947	0.960571	0.964042	0.931282	0.977355	0.966523	0.96275	0.935268
2350	CACNG2	0	0	0	0.0132468	0.0266977	0.00463425	0.983578	0.970475	0.972767	0.946589	0.983009	0.975022	0.971577	0.949499
2351	CACNG3	0	0	0	0.0121529	0.0249276	0.00408858	0.984144	0.971172	0.973674	0.947691	0.983568	0.975572	0.972474	0.950485
2352	CACNG4	0	0	0	0.0147037	0.0287519	0.00535216	0.984091	0.969298	0.973586	0.945019	0.983516	0.973841	0.972393	0.947863
2353	CACNG5	0	0	0	0.0159988	0.0307685	0.00603992	0.982946	0.968025	0.971778	0.943164	0.982385	0.972866	0.97058	0.946256
2354	CACNG6	0	0	0	0.0225659	0.0417165	0.00995962	0.964998	0.942085	0.944779	0.902836	0.962862	0.948123	0.942426	0.907209
2355	CACNG7	0	0	0	0.0138261	0.0276101	0.00492814	0.983201	0.970043	0.972177	0.945926	0.982634	0.974694	0.970982	0.948904
2356	CACNG8	0	0	0	0.0101587	0.0213408	0.00311098	0.984952	0.972228	0.974964	0.949498	0.984375	0.976408	0.973772	0.952097
2357	CACTIN	0	0	0	0.0112314	0.0234111	0.00364247	0.984632	0.971693	0.974445	0.948521	0.984047	0.975962	0.973248	0.951216
2358	CACUL1	0	0	0	0.0176831	0.0339862	0.00705161	0.978485	0.965496	0.964861	0.938535	0.977913	0.971267	0.96358	0.942377
2359	CACYBP	0	0	0	0.0211329	0.0395833	0.00909969	0.969016	0.95401	0.95061	0.919957	0.967603	0.96155	0.94871	0.924942
2360	CAD	3	0	0	0.194589	0.00149906	0.00127359	0.824817	0.62818	0.978256	0.953973	0.796787	0.292615	0.977247	0.956351
2361	CADM1	0	0	0	0.0165988	0.0322082	0.00643529	0.981392	0.967192	0.96936	0.941283	0.980842	0.972432	0.968136	0.944695
2362	CADM2	0	0	0	0.0144284	0.0286802	0.00525473	0.982848	0.969552	0.971624	0.945085	0.982289	0.974328	0.97042	0.948159
2363	CADM3	0	0	0	0.0159395	0.0311982	0.00607781	0.981362	0.968087	0.969314	0.942645	0.980812	0.97322	0.968091	0.946013
2364	CADM4	0	0	0	0.0150839	0.0299233	0.00562715	0.982322	0.968969	0.970798	0.944002	0.981772	0.973856	0.969591	0.947177
2365	CADPS	1	0	0	0.061575	0.024307	0.0133714	0.883844	0.799928	0.977399	0.948038	0.834683	0.786796	0.976648	0.9546
2366	CADPS2	0	0	0	0.00744245	0.0157079	0.00185884	0.986112	0.973329	0.976827	0.951597	0.985588	0.97722	0.975715	0.95394
2367	CAGE1	0	0	0	0.0192534	0.0363184	0.00793556	0.979091	0.961846	0.965792	0.933186	0.978543	0.967605	0.964523	0.937009
2368	CALB1	0	0	0	0.015381	0.0299537	0.00572834	0.983255	0.96869	0.972263	0.943987	0.98269	0.973443	0.971069	0.947016
2369	CALB2	0	0	0	0.0171264	0.0326866	0.00667986	0.981887	0.966408	0.970123	0.940585	0.981331	0.97152	0.968908	0.943918
2370	CALCA	0	0	0	0.0236305	0.0434201	0.0106294	0.945801	0.91798	0.918326	0.868178	0.935803	0.916545	0.912069	0.86936
2371	CALCB	0	0	0	0.0241073	0.0442032	0.0109361	0.932008	0.901536	0.900908	0.845231	0.911277	0.887874	0.890388	0.841644
2372	CALCOCO1	0	0	0	0.017994	0.034242	0.00719542	0.981203	0.964943	0.969063	0.938031	0.98065	0.970246	0.967833	0.94152
2373	CALCOCO2	0	0	0	0.0203707	0.0381635	0.00860845	0.976454	0.957847	0.961764	0.926883	0.975815	0.964022	0.960404	0.931051
2374	CALCR	0	0	0	0.0174887	0.0333327	0.0068934	0.981592	0.965848	0.96967	0.939661	0.981047	0.971059	0.968454	0.943051
2375	CALCRL	0	0	0	0.0172856	0.0334773	0.00684359	0.979738	0.96617	0.966802	0.939429	0.979194	0.971725	0.965553	0.943142
2376	CALD1	0	0	0	0.0135585	0.0270908	0.00477959	0.98297	0.970235	0.971816	0.946301	0.982408	0.974902	0.97062	0.949299
2377	CALHM1	0	0	0	0.0227225	0.0419547	0.0100556	0.963042	0.939928	0.941977	0.899698	0.960432	0.945655	0.939368	0.903916
2378	CALHM2	0	0	0	0.0231035	0.0425756	0.0102963	0.958185	0.932987	0.935133	0.889341	0.954111	0.93727	0.931668	0.893169
2379	CALHM3	0	0	0	0.0230008	0.0424222	0.0102335	0.960333	0.935182	0.93817	0.892458	0.956994	0.940045	0.935122	0.896305
2380	CALM1	0	0	0	0.0187319	0.035887	0.00768781	0.977742	0.963382	0.963736	0.934482	0.977146	0.969447	0.962432	0.9386
2381	CALM2	0	0	0	0.0181417	0.0349107	0.00734108	0.978832	0.964662	0.965398	0.936766	0.978275	0.970458	0.964124	0.940689
2382	CALM3	0	0	0	0.0180048	0.0347084	0.00726466	0.979131	0.964914	0.965855	0.937221	0.978585	0.970655	0.964588	0.941051
2383	CALML3	0	0	0	0.0187344	0.0354606	0.00762788	0.980082	0.963379	0.967329	0.93559	0.979538	0.968935	0.966095	0.939263
2384	CALML4	0	0	0	0.0200184	0.0374738	0.00837887	0.976535	0.959264	0.96189	0.929538	0.9759	0.965443	0.96053	0.933735
2385	CALML5	0	0	0	0.0221789	0.0411038	0.00971988	0.968384	0.946401	0.949708	0.909258	0.966889	0.952794	0.947722	0.913606
2386	CALML6	0	0	0	0.0224912	0.0415858	0.00991134	0.965393	0.942992	0.94536	0.904305	0.963357	0.949134	0.943052	0.908743
2387	CALN1	0	0	0	0.0193547	0.0365485	0.00800508	0.979099	0.961545	0.965805	0.932513	0.978551	0.967306	0.964536	0.936381
2388	CALR	0	0	0	0.0141349	0.0279609	0.00506977	0.982629	0.969816	0.971285	0.94565	0.982076	0.974548	0.970074	0.94872
2389	CALR3	0	0	0	0.0180466	0.034257	0.0072158	0.980867	0.964843	0.968549	0.938018	0.980321	0.97021	0.967318	0.941543
2390	CALU	0	2	0	0.146146	0.721774	0.143248	0.788425	0.697651	0.173476	0.107603	0.982362	0.972452	0.160349	0.103136
2391	CALY	0	0	0	0.0231246	0.0426503	0.0103159	0.959306	0.932378	0.936696	0.887455	0.955621	0.936229	0.933451	0.890698
2392	CAMK1	0	0	0	0.0176052	0.0335299	0.00696097	0.981477	0.965643	0.969492	0.939302	0.98093	0.970873	0.968271	0.942716
2393	CAMK1D	0	0	0	0.0176047	0.0340373	0.00703146	0.979364	0.965644	0.966219	0.938402	0.978823	0.9713	0.964964	0.942212
2394	CAMK1G	0	0	0	0.0191104	0.0361393	0.00785872	0.979729	0.96231	0.966789	0.933748	0.979185	0.967958	0.96554	0.937477
2395	CAMK2A	0	2	0	0.112968	0.60119	0.109239	0.794233	0.73438	0.201796	0.189891	0.982784	0.974336	0.180406	0.174651
2396	CAMK2B	0	0	0	0.0147794	0.0294794	0.00547041	0.983372	0.969245	0.972442	0.944437	0.982803	0.973963	0.971251	0.947447
2397	CAMK2D	0	0	0	0.0167161	0.0323188	0.0064901	0.983094	0.967036	0.972015	0.941135	0.982532	0.971905	0.970821	0.944235
2398	CAMK2G	0	0	0	0.0114737	0.0239326	0.00377219	0.984629	0.971574	0.974441	0.948231	0.984044	0.975845	0.973244	0.950961
2399	CAMK2N1	0	0	0	0.0244129	0.0447096	0.0111345	0.921793	0.887543	0.888693	0.826261	0.888932	0.857167	0.873996	0.81674
2400	CAMK2N2	0	0	0	0.0232569	0.0428593	0.0103989	0.953534	0.928832	0.928729	0.882258	0.947708	0.932554	0.924346	0.885457
2401	CAMK4	0	0	0	0.0171349	0.0330418	0.00673181	0.981162	0.966387	0.969002	0.940083	0.980611	0.971701	0.96777	0.943555
2402	CAMKK1	0	0	0	0.0166513	0.0320062	0.00642553	0.982688	0.967117	0.971374	0.941567	0.982132	0.972062	0.970164	0.944726
2403	CAMKK2	0	0	0	0.015526	0.0301598	0.00580304	0.983444	0.968552	0.972557	0.943794	0.982877	0.973262	0.971368	0.946803
2404	CAMKMT	0	0	0	0.0202846	0.0379535	0.00854606	0.976105	0.958212	0.96124	0.927791	0.975448	0.964452	0.959858	0.931976
2405	CAMKV	0	0	0	0.0172846	0.0335989	0.00685994	0.980179	0.966173	0.967472	0.939183	0.979633	0.971675	0.966239	0.94287
2406	CAMLG	0	0	0	0.0222514	0.0412184	0.00976465	0.967819	0.945728	0.948898	0.908184	0.966228	0.952091	0.946858	0.912624
2407	CAMP	0	0	0	0.0229812	0.0423853	0.0102203	0.960358	0.93573	0.938205	0.893199	0.957026	0.940659	0.935161	0.897082
2408	CAMSAP1	0	0	0	0.00706749	0.0156007	0.00176353	0.985859	0.973473	0.976422	0.951618	0.985318	0.977394	0.975271	0.954048
2409	CAMSAP2	0	0	0	0.00939929	0.0200534	0.00276969	0.985232	0.972579	0.975405	0.950039	0.984656	0.976672	0.974224	0.95262
2410	CAMSAP3	0	0	0	0.0144134	0.0288819	0.00527556	0.982995	0.969571	0.971857	0.944921	0.982433	0.97433	0.97066	0.947976
2411	CAMTA1	0	0	0	0.0089808	0.0193901	0.0025918	0.985423	0.972768	0.975715	0.950342	0.984853	0.976819	0.974545	0.952868
2412	CAMTA2	0	0	0	0.00769908	0.0166911	0.00200999	0.985615	0.973237	0.976022	0.951276	0.985058	0.977227	0.974871	0.953743
2413	CAND1	0	0	0	0.0088771	0.0193647	0.00256215	0.985545	0.972812	0.975908	0.950351	0.984982	0.976832	0.974753	0.952857
2414	CAND2	0	0	0	0.00957182	0.0195297	0.00276014	0.985915	0.972503	0.976517	0.950282	0.98538	0.976465	0.975366	0.952666
2415	CANT1	0	0	0	0.0100089	0.0201783	0.00294452	0.985701	0.972304	0.976165	0.94998	0.98515	0.976313	0.97501	0.952438
2416	CANX	0	0	0	0.0131687	0.0264625	0.0045813	0.983603	0.970528	0.972809	0.946749	0.983036	0.975066	0.971616	0.949647
2417	CAP1	0	0	0	0.0199364	0.037479	0.00834997	0.977713	0.959594	0.963691	0.929501	0.977117	0.965604	0.962387	0.933508
2418	CAP2	0	0	0	0.0198366	0.0374581	0.00831081	0.975007	0.95993	0.959568	0.929603	0.974263	0.966544	0.958133	0.934052
2419	CAPG	0	0	0	0.0196494	0.0369352	0.00816696	0.977997	0.960612	0.964119	0.93133	0.977407	0.966556	0.962828	0.935303
2420	CAPN1	0	0	0	0.00583126	0.0124583	0.00123477	0.986625	0.973837	0.97764	0.952454	0.986129	0.977594	0.976573	0.954715
2421	CAPN10	0	0	0	0.00776717	0.0161117	0.00197133	0.986279	0.973216	0.977101	0.951458	0.985766	0.977069	0.976	0.953774
2422	CAPN11	0	0	0	0.00833853	0.0170137	0.00219342	0.986088	0.973014	0.976793	0.951184	0.985566	0.976924	0.975675	0.953507
2423	CAPN12	0	0	0	0.0084286	0.0169024	0.00220364	0.985945	0.972986	0.976564	0.951224	0.985408	0.976922	0.97542	0.953558
2424	CAPN13	0	0	0	0.0141824	0.0275736	0.00503524	0.984031	0.96977	0.973488	0.945953	0.983456	0.97427	0.972295	0.948787
2425	CAPN14	0	0	0	0.010749	0.0216472	0.00330718	0.98555	0.971948	0.975914	0.94936	0.984987	0.976004	0.97476	0.951837
2426	CAPN15	0	0	0	0.00207164	0.00514229	0.000216502	0.986795	0.974595	0.977917	0.953627	0.986333	0.978342	0.976874	0.955905
2427	CAPN2	0	0	0	0.00561414	0.0118069	0.00114102	0.986607	0.973916	0.977612	0.952618	0.986113	0.977662	0.976545	0.954867
2428	CAPN3	0	0	0	0.00359663	0.00759412	0.000518042	0.986786	0.974374	0.977902	0.953328	0.986323	0.978114	0.976857	0.955593
2429	CAPN5	0	0	0	0.0075124	0.0154995	0.00185523	0.986285	0.973303	0.977111	0.951653	0.985772	0.977151	0.97601	0.953958
2430	CAPN6	0	0	0	0.00802802	0.0171886	0.00213592	0.98568	0.973117	0.976129	0.951109	0.985127	0.9771	0.974976	0.953549
2431	CAPN7	0	0	0	0.0105634	0.0213249	0.00322015	0.985631	0.97204	0.976048	0.949511	0.985074	0.976077	0.974895	0.951977
2432	CAPN8	0	0	0	0.00957083	0.0194352	0.0027498	0.985862	0.972505	0.976426	0.950326	0.985321	0.976472	0.975276	0.952715
2433	CAPN9	0	0	0	0.00729207	0.0149521	0.00175509	0.986279	0.973381	0.977103	0.951819	0.985767	0.977232	0.976001	0.954124
2434	CAPNS1	0	0	0	0.0150274	0.0291368	0.00550617	0.983688	0.96903	0.972943	0.9447	0.983118	0.973656	0.971752	0.947626
2435	CAPNS2	0	0	0	0.0203064	0.0380041	0.00856148	0.976148	0.958113	0.961306	0.927558	0.975493	0.964357	0.959925	0.931754
2436	CAPRIN1	0	1	0	0.0504395	0.222034	0.042655	0.882262	0.824562	0.718354	0.585753	0.981052	0.97353	0.707663	0.573602
2437	CAPRIN2	0	0	0	0.0096323	0.0195669	0.0027798	0.98573	0.972469	0.976217	0.950264	0.985183	0.976475	0.975061	0.952688
2438	CAPS	0	0	0	0.019657	0.0368853	0.00816242	0.977544	0.96059	0.963437	0.931482	0.976942	0.966602	0.962123	0.935534
2439	CAPS2	0	0	0	0.0151324	0.0292304	0.00555228	0.983479	0.968923	0.972613	0.944634	0.982915	0.973594	0.971423	0.947589
2440	CAPSL	0	0	0	0.0186218	0.0351492	0.00754363	0.979702	0.963663	0.966746	0.936294	0.97916	0.969248	0.965495	0.940018
2441	CAPZA1	0	0	0	0.0190728	0.0362955	0.00786776	0.976119	0.962447	0.961264	0.933257	0.975462	0.968824	0.959879	0.937622
2442	CAPZA2	0	0	0	0.0167498	0.0325787	0.00653693	0.980321	0.966987	0.967695	0.940752	0.979773	0.972404	0.966464	0.944329
2443	CAPZA3	0	0	0	0.0222996	0.0412622	0.00978949	0.966701	0.945221	0.947248	0.90777	0.964886	0.951692	0.945081	0.91232
2444	CAPZB	0	0	0	0.0149547	0.0296824	0.0055537	0.982618	0.969089	0.971269	0.944217	0.982066	0.973929	0.970058	0.947376
2445	CARD10	0	0	0	0.0134845	0.0266915	0.00470692	0.984743	0.970289	0.974624	0.946603	0.98416	0.974627	0.973432	0.949285
2446	CARD11	0	0	0	0.0128569	0.0262784	0.00446291	0.983957	0.970747	0.973373	0.946891	0.983379	0.975215	0.97218	0.949732
2447	CARD14	1	0	0	0.180487	0.0906973	0.0694665	0.712862	0.657606	0.853266	0.769664	0.705184	0.685831	0.969898	0.944941
2448	CARD16	0	0	0	0.0224687	0.0415766	0.00990141	0.962083	0.943289	0.940656	0.904402	0.959256	0.950454	0.937871	0.909424
2449	CARD17	0	0	0	0.0237144	0.0435342	0.0106795	0.942378	0.915548	0.913825	0.865221	0.930036	0.913063	0.906582	0.865982
2450	CARD18	0	0	0	0.0240941	0.0441714	0.010926	0.932995	0.902	0.902133	0.846272	0.913191	0.888648	0.891916	0.842955
2451	CARD19	0	0	0	0.0227169	0.041951	0.0100529	0.96329	0.939985	0.942333	0.899769	0.960735	0.945677	0.93975	0.903931
2452	CARD6	0	0	0	0.0173173	0.0329473	0.00678104	0.981508	0.966119	0.969538	0.940236	0.98096	0.971307	0.968317	0.943597
2453	CARD8	0	0	0	0.0223832	0.0414425	0.00984859	0.967162	0.944275	0.947922	0.905955	0.96543	0.950553	0.945811	0.910312
2454	CARD9	0	0	0	0.0204751	0.0382838	0.00866435	0.97564	0.957361	0.960538	0.926367	0.974944	0.963705	0.959133	0.930622
2455	CARF	0	0	0	0.0201735	0.037862	0.0084922	0.977185	0.958686	0.962888	0.928131	0.976575	0.96473	0.961552	0.932219
2456	CARHSP1	0	0	0	0.0216669	0.0401293	0.00938021	0.968967	0.950765	0.950537	0.916609	0.967541	0.957557	0.948632	0.921416
2457	CARKD	0	1	0	0.0618835	0.232975	0.0525125	0.860129	0.798992	0.640237	0.55507	0.97586	0.964144	0.619102	0.569429
2458	CARM1	0	0	0	0.0182273	0.0351984	0.0074116	0.979062	0.964491	0.965748	0.936209	0.978514	0.970272	0.964479	0.940067
2459	CARNMT1	0	0	0	0.0205674	0.03843	0.00871975	0.975296	0.956948	0.960014	0.925655	0.974579	0.963304	0.958593	0.929975
2460	CARNS1	0	0	0	0.0125198	0.0248093	0.00418375	0.984959	0.970962	0.974975	0.947753	0.984382	0.9752	0.973782	0.950397
2461	CARS	0	0	0	0.0122119	0.0242895	0.00403041	0.9851	0.971137	0.975195	0.948045	0.984522	0.975346	0.974013	0.950636
2462	CARS2	0	0	0	0.0156859	0.0302294	0.00586466	0.983199	0.968386	0.972173	0.943719	0.982632	0.973145	0.970978	0.946762
2463	CARTPT	0	0	0	0.0226641	0.0418868	0.010023	0.963409	0.940915	0.942495	0.900786	0.960875	0.946861	0.939928	0.9051
2464	CASC1	1	0	0	0.181643	0.0920711	0.070558	0.708027	0.654256	0.851515	0.768617	0.700077	0.684115	0.969543	0.944227
2465	CASC10	0	1	0	0.0762634	0.276274	0.0666189	0.835028	0.771731	0.515295	0.441755	0.954663	0.941171	0.481789	0.439322
2466	CASC3	0	0	0	0.015872	0.030917	0.00601786	0.98205	0.968174	0.970377	0.942973	0.981497	0.973178	0.96917	0.946254
2467	CASC4	0	0	0	0.0173036	0.0330842	0.00679544	0.981981	0.966146	0.970271	0.940013	0.981428	0.971268	0.969056	0.94333
2468	CASC5	0	0	0	0.0108464	0.0220811	0.00338309	0.984565	0.971899	0.974342	0.949162	0.983977	0.976151	0.973145	0.951829
2469	CASD1	0	0	0	0.0162677	0.0314464	0.00622074	0.983087	0.967674	0.972005	0.942323	0.982526	0.972517	0.970811	0.945421
2470	CASK	0	0	0	0.0091515	0.0198823	0.00268635	0.98548	0.972674	0.975802	0.950128	0.984912	0.976728	0.974637	0.95266
2471	CASKIN1	0	0	0	0.0057222	0.0129056	0.00124859	0.986147	0.973875	0.976885	0.952352	0.985624	0.977726	0.975772	0.954717
2472	CASKIN2	0	0	0	0.0080633	0.0172297	0.00214841	0.985411	0.9731	0.975697	0.951095	0.984842	0.977128	0.974527	0.953573
2473	CASP1	0	0	0	0.0200628	0.037591	0.00841216	0.97676	0.959104	0.962235	0.929076	0.976137	0.965227	0.960883	0.933251
2474	CASP10	0	0	0	0.017667	0.033585	0.00698994	0.981243	0.965538	0.969128	0.939215	0.98069	0.970814	0.9679	0.942668
2475	CASP14	0	0	0	0.0219005	0.0406127	0.00954068	0.969437	0.948849	0.951233	0.91321	0.968089	0.95537	0.94937	0.917785
2476	CASP2	0	0	0	0.0200331	0.0375801	0.00839982	0.97714	0.959206	0.96282	0.929089	0.976529	0.965277	0.961482	0.933239
2477	CASP3	0	0	0	0.0203801	0.0382473	0.00862427	0.976417	0.957785	0.961707	0.926515	0.975776	0.964024	0.960345	0.930676
2478	CASP4	0	0	0	0.020761	0.0387599	0.00883971	0.974765	0.956083	0.959201	0.924199	0.974004	0.962471	0.957757	0.928551
2479	CASP5	0	0	0	0.0209925	0.039157	0.00898409	0.974034	0.954861	0.958098	0.922204	0.973218	0.961274	0.956626	0.926586
2480	CASP6	0	0	0	0.0213127	0.0396983	0.00918356	0.972948	0.952994	0.956443	0.919371	0.972025	0.959477	0.954886	0.923783
2481	CASP7	0	0	0	0.0189689	0.035831	0.00776402	0.979596	0.962753	0.966584	0.934649	0.979053	0.968374	0.96533	0.938387
2482	CASP8	0	1	0	0.0453904	0.188116	0.037022	0.893186	0.835485	0.751995	0.654459	0.982513	0.972721	0.741741	0.664333
2483	CASP9	0	0	0	0.0201175	0.0376875	0.0084462	0.97668	0.958898	0.962107	0.928803	0.976051	0.965059	0.960755	0.932962
2484	CASQ1	0	0	0	0.0160305	0.0307896	0.0060532	0.982858	0.967977	0.971639	0.943138	0.982299	0.972847	0.970434	0.946242
2485	CASQ2	0	0	0	0.0160928	0.030876	0.00608546	0.982764	0.967898	0.971493	0.943024	0.982208	0.972782	0.970282	0.946149
2486	CASR	0	0	0	0.00386173	0.00877561	0.000627525	0.986831	0.974323	0.977973	0.953174	0.986368	0.978045	0.976933	0.955435
2487	CASS4	0	0	0	0.0189387	0.0359123	0.007765	0.978522	0.962833	0.964919	0.934406	0.977953	0.968721	0.963641	0.938355
2488	CAST	0	0	0	0.0178037	0.0337767	0.00706399	0.980923	0.965274	0.968634	0.938874	0.980377	0.970618	0.967402	0.942384
2489	CASZ1	0	0	0	0.013845	0.0278255	0.00496103	0.983207	0.970031	0.972186	0.945777	0.98264	0.974685	0.97099	0.948777
2490	CAT	0	1	0	0.0148268	0.0876258	0.00990896	0.985618	0.969215	0.857895	0.773209	0.985847	0.977337	0.835334	0.761469
2491	CATIP	0	0	0	0.0212473	0.0395498	0.00913704	0.972696	0.953348	0.956063	0.920112	0.971742	0.959878	0.954474	0.924598
2492	CATSPER1	0	0	0	0.00465616	0.00989533	0.000828002	0.986704	0.974158	0.977768	0.952996	0.986231	0.977913	0.976712	0.955241
2493	CATSPER2	0	0	0	0.00943148	0.0188826	0.00265517	0.985724	0.97257	0.976207	0.950536	0.985178	0.97656	0.975052	0.95295
2494	CATSPER3	0	0	0	0.00958956	0.0192537	0.00273519	0.985727	0.972492	0.976211	0.950389	0.98518	0.976496	0.975056	0.952805
2495	CATSPER4	0	0	0	0.00703592	0.0145508	0.00166246	0.986367	0.973484	0.977244	0.951915	0.985858	0.977291	0.976147	0.954228
2496	CATSPERB	0	0	0	0.0162634	0.0313486	0.00620609	0.983027	0.967687	0.971908	0.942433	0.982465	0.972535	0.970709	0.945551
2497	CATSPERD	0	0	0	0.0186814	0.0353109	0.00758777	0.979893	0.963509	0.967041	0.935943	0.979351	0.969102	0.965796	0.939661
2498	CATSPERG	1	0	0	0.174118	0.0879372	0.0667002	0.726779	0.665079	0.85641	0.772984	0.719058	0.697052	0.970543	0.945287
2499	CAV1	0	0	0	0.0157735	0.0304347	0.00592084	0.983218	0.968296	0.972203	0.943517	0.982652	0.973053	0.971007	0.946559
2500	CAV2	0	0	0	0.0168631	0.0322315	0.00652782	0.982053	0.96683	0.97038	0.941248	0.981499	0.971875	0.969175	0.944518
2501	CAV3	0	0	0	0.017056	0.0326362	0.00664899	0.982151	0.966523	0.970535	0.940671	0.981598	0.971592	0.969329	0.943958
2502	CBARP	0	0	0	0.022676	0.0418846	0.0100272	0.963721	0.940678	0.942944	0.90084	0.961265	0.946465	0.940423	0.905071
2503	CBFA2T2	0	0	0	0.0174871	0.0338454	0.00696406	0.979542	0.965851	0.966499	0.938768	0.978998	0.971431	0.965246	0.942517
2504	CBFA2T3	0	0	0	0.0186911	0.0353346	0.00759456	0.979701	0.963491	0.966744	0.935888	0.979158	0.969125	0.965493	0.939645
2505	CBFB	0	0	0	0.0205314	0.0386658	0.00874142	0.971724	0.957113	0.954618	0.924647	0.970659	0.964283	0.952955	0.929519
2506	CBL	0	1	0	0.0149587	0.0879129	0.0100063	0.985784	0.969082	0.860216	0.773096	0.985904	0.977288	0.836765	0.76161
2507	CBLB	0	0	0	0.00253019	0.00612073	0.0003067	0.986719	0.974528	0.977794	0.953488	0.98625	0.978291	0.976737	0.955778
2508	CBLC	0	0	0	0.0115509	0.0229681	0.00368321	0.985226	0.971524	0.975395	0.948741	0.98465	0.975674	0.974214	0.951302
2509	CBLL1	0	0	0	0.0174863	0.0337385	0.006949	0.979008	0.965855	0.965664	0.938931	0.978454	0.971494	0.964397	0.942768
2510	CBLN1	0	0	0	0.0182016	0.0346924	0.00733139	0.980662	0.964548	0.968232	0.93727	0.980119	0.969992	0.966996	0.940847
2511	CBLN2	0	0	0	0.0185172	0.0352153	0.0075163	0.980438	0.96389	0.967881	0.936172	0.979891	0.969398	0.966651	0.939802
2512	CBLN3	0	0	0	0.0184008	0.0348395	0.00742195	0.980329	0.964097	0.967708	0.936928	0.97978	0.969607	0.966476	0.94057
2513	CBLN4	0	0	0	0.018367	0.0349886	0.00743125	0.980564	0.964192	0.968079	0.93665	0.980019	0.969688	0.966845	0.940238
2514	CBR1	0	0	0	0.0190151	0.0358431	0.00778215	0.97912	0.962607	0.965838	0.934609	0.978574	0.968315	0.964572	0.93843
2515	CBR3	0	0	0	0.0194862	0.0366341	0.00806457	0.978164	0.961114	0.964369	0.932207	0.977578	0.967013	0.963086	0.936238
2516	CBR4	0	0	0	0.0170473	0.0325389	0.00663257	0.981929	0.966537	0.97019	0.940829	0.981374	0.971633	0.968975	0.944123
2517	CBS	0	0	0	0.0049868	0.0105996	0.000934989	0.986679	0.974089	0.977728	0.952871	0.986199	0.977829	0.97667	0.955123
2518	CBWD1	0	0	0	0.0214929	0.039857	0.00927436	0.97021	0.951843	0.952363	0.918425	0.968969	0.958658	0.950574	0.92317
2519	CBWD2	0	0	0	0.0213022	0.0396333	0.0091699	0.972305	0.953059	0.95548	0.919741	0.971307	0.959628	0.953862	0.924256
2520	CBWD3	0	0	0	0.02232	0.0413133	0.00980498	0.966995	0.945006	0.947679	0.907284	0.965232	0.9514	0.945547	0.911758
2521	CBWD5	0	0	0	0.0230678	0.0425148	0.0102733	0.958586	0.933786	0.935696	0.890645	0.954675	0.938488	0.932306	0.894613
2522	CBWD6	0	0	0	0.022359	0.0413338	0.00982285	0.965588	0.944589	0.945644	0.907109	0.963594	0.951094	0.943362	0.911713
2523	CBX1	0	0	0	0.0185258	0.0355236	0.00756306	0.977794	0.963876	0.963814	0.935476	0.9772	0.969878	0.962512	0.939512
2524	CBX2	0	0	0	0.0161223	0.0313144	0.00615441	0.980326	0.967862	0.967704	0.942486	0.979778	0.973152	0.966473	0.945977
2525	CBX3	0	0	0	0.0205192	0.0385503	0.00871992	0.974746	0.957183	0.959176	0.925203	0.973987	0.963758	0.957732	0.92963
2526	CBX4	0	1	0	0.06408	0.256659	0.0554697	0.860733	0.794569	0.641752	0.496566	0.975967	0.968967	0.620928	0.466411
2527	CBX5	0	0	0	0.0203592	0.0384351	0.00864429	0.973082	0.957898	0.956645	0.925615	0.972171	0.964856	0.955092	0.930387
2528	CBX6	0	0	0	0.0203818	0.0384669	0.00865724	0.972577	0.957779	0.955889	0.925505	0.971611	0.964829	0.954291	0.930294
2529	CBX7	0	0	0	0.0186267	0.0355036	0.00759595	0.978066	0.963651	0.964226	0.935511	0.977479	0.969551	0.962936	0.939504
2530	CBX8	0	0	0	0.0143479	0.0284557	0.00520035	0.982413	0.969624	0.970946	0.945262	0.981864	0.974432	0.969738	0.948358
2531	CBY1	0	0	0	0.0225643	0.0417182	0.00995927	0.965136	0.942094	0.944972	0.902823	0.963025	0.948132	0.942646	0.907142
2532	CBY3	0	0	0	0.0229526	0.0423412	0.0102026	0.960896	0.936287	0.938968	0.893906	0.957735	0.941269	0.936014	0.897785
2533	CC2D1A	0	1	0	0.0465791	0.191884	0.0381454	0.891852	0.833017	0.747383	0.649765	0.982259	0.972428	0.73741	0.658512
2534	CC2D1B	0	0	0	0.0153622	0.029513	0.0056638	0.983133	0.968711	0.972071	0.944399	0.982568	0.973459	0.970876	0.947393
2535	CC2D2A	0	0	0	0.0045647	0.00970876	0.000799873	0.986715	0.974175	0.977788	0.953032	0.986246	0.977931	0.976731	0.955281
2536	CC2D2B	0	0	0	0.0158724	0.0306767	0.00598585	0.983297	0.968173	0.972325	0.943268	0.982733	0.97294	0.971132	0.946313
2537	CCAR1	0	0	0	0.0086368	0.0188276	0.00244677	0.985559	0.972908	0.97593	0.95057	0.984998	0.976923	0.974779	0.953062
2538	CCAR2	0	0	0	0.0125919	0.0253777	0.00427391	0.983628	0.970914	0.972851	0.947437	0.983062	0.975391	0.971655	0.950306
2539	CCBE1	0	0	0	0.0125025	0.0245064	0.00414183	0.984708	0.970974	0.974569	0.94793	0.984124	0.975248	0.973376	0.95057
2540	CCBL1	0	0	0	0.0102274	0.0206211	0.00305119	0.985674	0.972189	0.976119	0.949795	0.985121	0.976219	0.974967	0.952247
2541	CCBL2	0	0	0	0.0146787	0.0285298	0.00531532	0.9839	0.969325	0.973281	0.945201	0.983322	0.973896	0.972084	0.948073
2542	CCDC102A	0	0	0	0.0149058	0.0289481	0.0054424	0.983797	0.969142	0.973113	0.944865	0.983223	0.973735	0.971919	0.947772
2543	CCDC102B	0	0	0	0.0193839	0.0364241	0.00799744	0.978133	0.961464	0.964327	0.932899	0.977548	0.967372	0.963041	0.93688
2544	CCDC103	0	0	0	0.0198206	0.0371994	0.00826721	0.977465	0.95999	0.963313	0.930453	0.976861	0.966037	0.961997	0.934521
2545	CCDC105	0	0	0	0.0208385	0.0389122	0.00889086	0.97476	0.955703	0.959194	0.923533	0.973999	0.962077	0.95775	0.927846
2546	CCDC106	0	0	0	0.0231739	0.042737	0.0103482	0.959067	0.931052	0.936372	0.88542	0.955316	0.934551	0.933071	0.888282
2547	CCDC107	0	0	0	0.0221121	0.0409739	0.00967499	0.968392	0.947111	0.949721	0.910445	0.966899	0.953524	0.947736	0.914975
2548	CCDC109B	0	0	0	0.021504	0.0399807	0.00929714	0.971667	0.951773	0.954537	0.91756	0.970599	0.958328	0.95287	0.922103
2549	CCDC110	0	0	0	0.0190588	0.035974	0.00781654	0.979385	0.96249	0.966253	0.934249	0.978844	0.968158	0.964999	0.938013
2550	CCDC112	0	0	0	0.0184443	0.0351361	0.00747939	0.977118	0.964013	0.962785	0.93632	0.976504	0.970057	0.961447	0.94037
2551	CCDC113	0	0	0	0.0198028	0.0371752	0.00825725	0.977534	0.96005	0.963422	0.930558	0.976932	0.966089	0.962105	0.934594
2552	CCDC114	0	0	0	0.0188596	0.0356302	0.00769645	0.979706	0.963037	0.966752	0.935159	0.979163	0.968662	0.965503	0.938899
2553	CCDC115	0	0	0	0.0150844	0.0291725	0.0055292	0.983557	0.968967	0.972736	0.944675	0.982989	0.973625	0.971546	0.947619
2554	CCDC116	0	0	0	0.0214548	0.0398956	0.00926603	0.971813	0.952117	0.95476	0.918187	0.970762	0.958676	0.9531	0.92265
2555	CCDC117	0	0	0	0.0221495	0.0411242	0.0097119	0.961996	0.946704	0.940531	0.909035	0.959145	0.954509	0.937733	0.914471
2556	CCDC12	0	0	0	0.0199636	0.0374685	0.00835829	0.977114	0.959477	0.96278	0.929554	0.9765	0.965602	0.961442	0.93367
2557	CCDC120	0	0	0	0.0201188	0.0377893	0.00846162	0.974783	0.958887	0.959229	0.92841	0.974023	0.965448	0.957786	0.932874
2558	CCDC121	0	0	0	0.0192439	0.0364644	0.00795327	0.976152	0.961891	0.961312	0.932762	0.975497	0.96827	0.959931	0.937074
2559	CCDC122	0	0	0	0.0213307	0.039681	0.00918765	0.972233	0.952908	0.955371	0.919484	0.971228	0.959465	0.953748	0.923965
2560	CCDC124	0	0	0	0.0217043	0.0403756	0.0094314	0.96965	0.950434	0.951536	0.915006	0.968319	0.957328	0.949687	0.919775
2561	CCDC125	0	0	0	0.0198267	0.0372282	0.0082736	0.977572	0.959962	0.96348	0.930336	0.976971	0.965995	0.962169	0.934415
2562	CCDC126	0	0	0	0.0228154	0.0421406	0.0101195	0.961797	0.9385	0.940238	0.89712	0.958892	0.944217	0.937418	0.901244
2563	CCDC127	0	0	0	0.0189326	0.0357631	0.0077414	0.979618	0.962854	0.966617	0.934828	0.979075	0.968482	0.965363	0.93858
2564	CCDC129	1	0	0	0.190525	0.0950303	0.0738314	0.69844	0.635803	0.849157	0.765551	0.691482	0.662891	0.968948	0.944433
2565	CCDC13	0	0	0	0.017602	0.0335294	0.00695982	0.981501	0.965654	0.969529	0.939304	0.980954	0.970878	0.968308	0.942712
2566	CCDC130	0	0	0	0.0202847	0.0379976	0.00855262	0.976473	0.958209	0.961793	0.927571	0.975835	0.96441	0.960434	0.931729
2567	CCDC134	0	0	0	0.0219857	0.0407601	0.00959498	0.969037	0.948118	0.950641	0.912075	0.967632	0.954677	0.948743	0.91661
2568	CCDC136	0	0	0	0.0148457	0.0288944	0.00541615	0.98391	0.969196	0.973298	0.944912	0.983331	0.973769	0.972105	0.947792
2569	CCDC137	0	0	0	0.0145663	0.0281779	0.00523389	0.983726	0.969422	0.973005	0.94548	0.983155	0.97402	0.971811	0.948363
2570	CCDC138	0	0	0	0.015797	0.030365	0.00591921	0.983	0.968269	0.971865	0.94359	0.982438	0.973059	0.970667	0.946646
2571	CCDC14	0	0	0	0.0173838	0.0331829	0.00683658	0.981793	0.965996	0.969976	0.939861	0.981239	0.971163	0.968761	0.943231
2572	CCDC140	0	0	0	0.0233155	0.0428899	0.0104261	0.951872	0.927388	0.926477	0.881636	0.945286	0.930285	0.92174	0.884876
2573	CCDC141	0	0	0	0.0171026	0.0326212	0.00666273	0.981846	0.966455	0.970058	0.940685	0.98129	0.971558	0.968841	0.944023
2574	CCDC142	0	0	0	0.0145837	0.0283945	0.00526755	0.98399	0.969407	0.973425	0.945307	0.983415	0.973968	0.972231	0.948174
2575	CCDC144A	0	0	0	0.0158514	0.0307325	0.0059864	0.983469	0.96819	0.972596	0.943206	0.982903	0.97293	0.971406	0.946206
2576	CCDC144NL	0	0	0	0.0230437	0.0423942	0.0102455	0.954268	0.934408	0.929787	0.892954	0.948759	0.939791	0.925516	0.897711
2577	CCDC146	0	0	0	0.0141298	0.027618	0.00502446	0.98425	0.969824	0.973834	0.945924	0.983668	0.974273	0.972635	0.948721
2578	CCDC148	0	0	0	0.0190644	0.0358731	0.00780396	0.978699	0.962472	0.965194	0.934528	0.978139	0.968236	0.963918	0.938395
2579	CCDC149	0	0	0	0.0183388	0.0348231	0.00739788	0.980778	0.964254	0.968412	0.936978	0.980231	0.969679	0.96718	0.940503
2580	CCDC15	0	0	0	0.0161445	0.0310032	0.0061198	0.982808	0.96783	0.971559	0.942866	0.982248	0.972703	0.970351	0.945979
2581	CCDC150	0	0	0	0.0143644	0.0279244	0.00513745	0.983985	0.969611	0.973417	0.945681	0.98341	0.974137	0.972223	0.948519
2582	CCDC151	0	0	0	0.0153657	0.0297274	0.00569342	0.983486	0.968707	0.972623	0.944178	0.982922	0.973387	0.971434	0.947139
2583	CCDC152	0	0	0	0.0227596	0.0420584	0.0100856	0.964131	0.939276	0.943536	0.898377	0.961798	0.94469	0.941083	0.902194
2584	CCDC153	0	0	0	0.0219751	0.0407672	0.00959211	0.969615	0.948213	0.951484	0.912002	0.968283	0.954696	0.949638	0.916473
2585	CCDC154	0	0	0	0.0192287	0.0362482	0.00791659	0.978967	0.961945	0.965601	0.933469	0.978412	0.967724	0.964333	0.937275
2586	CCDC155	0	0	0	0.0192075	0.0362649	0.00791144	0.979333	0.962025	0.966172	0.93341	0.978793	0.96774	0.964918	0.937167
2587	CCDC157	0	0	0	0.0182625	0.0346356	0.00734459	0.980646	0.964432	0.968207	0.937366	0.980103	0.96987	0.966968	0.940922
2588	CCDC158	0	0	0	0.0143093	0.0277762	0.00510102	0.983948	0.969666	0.973358	0.945816	0.98337	0.974192	0.972165	0.948648
2589	CCDC159	0	0	0	0.0210948	0.0393257	0.00904708	0.973624	0.954205	0.95747	0.921275	0.97277	0.960663	0.95597	0.925719
2590	CCDC160	0	0	0	0.0216766	0.0402503	0.00940213	0.970569	0.950674	0.952882	0.91596	0.969368	0.957277	0.951125	0.920531
2591	CCDC163P	0	0	0	0.0226421	0.0418799	0.0100136	0.960633	0.941186	0.938607	0.900936	0.957384	0.947959	0.935598	0.905793
2592	CCDC166	0	0	0	0.0222259	0.0411925	0.00975109	0.968327	0.945962	0.949624	0.908425	0.966822	0.952297	0.947632	0.912785
2593	CCDC167	0	0	0	0.0242447	0.0444227	0.0110239	0.928717	0.89575	0.89695	0.837365	0.904585	0.875274	0.885176	0.831335
2594	CCDC168	0	0	0	0.0137694	0.0272068	0.00485977	0.984668	0.970081	0.974503	0.946207	0.984081	0.974452	0.973304	0.948924
2595	CCDC169	0	0	0	0.0216925	0.0402955	0.0094149	0.970927	0.950542	0.953416	0.915625	0.969772	0.957001	0.951679	0.920136
2596	CCDC169-SOHLH2	0	0	0	0.0183546	0.0348364	0.00740533	0.980702	0.964214	0.968294	0.936945	0.980157	0.96966	0.967057	0.940488
2597	CCDC17	0	0	0	0.0198787	0.0373704	0.00831322	0.977869	0.959796	0.963924	0.929921	0.977274	0.965771	0.962628	0.933902
2598	CCDC170	0	0	0	0.0183285	0.0347389	0.00738232	0.980534	0.964296	0.968033	0.937149	0.979988	0.969752	0.966797	0.940739
2599	CCDC171	0	1	0	0.0345871	0.166203	0.0275916	0.914744	0.855828	0.785876	0.68369	0.983911	0.975534	0.776848	0.68747
2600	CCDC172	0	0	0	0.022368	0.0413855	0.00983412	0.966496	0.944455	0.946965	0.906555	0.964654	0.950894	0.944765	0.911068
2601	CCDC173	0	0	0	0.0168294	0.032186	0.0065102	0.982205	0.96687	0.97062	0.941322	0.981658	0.971904	0.969413	0.944567
2602	CCDC174	0	0	0	0.0160065	0.0307559	0.00604076	0.982896	0.968016	0.971701	0.94318	0.982336	0.972863	0.970502	0.946286
2603	CCDC175	0	0	0	0.0168194	0.0322673	0.006518	0.982472	0.966885	0.971037	0.941195	0.981921	0.971863	0.969829	0.944412
2604	CCDC176	0	0	0	0.0201003	0.0377282	0.00844592	0.977272	0.958969	0.963019	0.928637	0.976664	0.965025	0.961694	0.932745
2605	CCDC177	0	0	0	0.0245167	0.0448669	0.0111997	0.91862	0.883476	0.884914	0.821344	0.881261	0.846612	0.868804	0.810645
2606	CCDC178	0	0	0	0.0175359	0.033306	0.00690584	0.9812	0.965779	0.969058	0.939699	0.980647	0.971049	0.967829	0.943153
2607	CCDC18	0	0	0	0.0137309	0.02703	0.00482555	0.984569	0.970112	0.974349	0.946361	0.983981	0.974499	0.973152	0.949065
2608	CCDC180	0	0	0	0.0103193	0.0208008	0.00309568	0.985656	0.972155	0.97609	0.949727	0.985101	0.976185	0.974938	0.952174
2609	CCDC181	0	0	0	0.0187724	0.0355003	0.007647	0.97992	0.963276	0.967083	0.93552	0.979377	0.96885	0.965843	0.939214
2610	CCDC183	0	0	0	0.0207757	0.0387655	0.00884592	0.974509	0.956028	0.95881	0.924162	0.973731	0.962442	0.957359	0.928566
2611	CCDC184	0	0	0	0.0238442	0.0437758	0.0107673	0.94143	0.91103	0.912619	0.858273	0.928428	0.904923	0.905096	0.857423
2612	CCDC185	0	0	0	0.0195564	0.0367536	0.00810712	0.978024	0.960887	0.964162	0.931871	0.977435	0.966828	0.962873	0.935829
2613	CCDC186	0	0	0	0.0154627	0.0298133	0.00573633	0.983282	0.968601	0.972304	0.944114	0.982719	0.973334	0.971111	0.9471
2614	CCDC189	0	0	0	0.021975	0.0407421	0.00958824	0.969095	0.948231	0.950726	0.91221	0.967699	0.954782	0.948834	0.916719
2615	CCDC190	0	0	0	0.0230763	0.0425344	0.0102796	0.958751	0.933631	0.935928	0.890399	0.954895	0.938182	0.932569	0.894125
2616	CCDC191	0	0	0	0.0152785	0.0294947	0.00563432	0.983407	0.968807	0.972497	0.944424	0.98284	0.973488	0.971312	0.94738
2617	CCDC22	0	0	0	0.0158033	0.0309525	0.00599976	0.981192	0.968263	0.969045	0.942935	0.980639	0.973361	0.967816	0.946351
2618	CCDC24	0	0	0	0.0211376	0.0393336	0.00906406	0.972687	0.953966	0.95605	0.921251	0.971732	0.960549	0.95446	0.92579
2619	CCDC25	0	0	0	0.0207569	0.0388367	0.00884962	0.975559	0.956096	0.960417	0.923866	0.974861	0.962372	0.959009	0.928141
2620	CCDC27	0	0	0	0.0184789	0.0349461	0.00746448	0.980096	0.963975	0.967351	0.936705	0.979551	0.969492	0.966117	0.940355
2621	CCDC28A	0	0	0	0.0226446	0.0418302	0.0100069	0.963925	0.941123	0.943237	0.901543	0.961534	0.947026	0.940746	0.905946
2622	CCDC28B	0	0	0	0.022905	0.0422874	0.0101762	0.962356	0.937029	0.941035	0.894831	0.959593	0.942103	0.938292	0.898455
2623	CCDC3	0	0	0	0.022712	0.0419163	0.0100457	0.962391	0.940052	0.941085	0.900427	0.959638	0.945951	0.938348	0.904827
2624	CCDC30	0	0	0	0.0161764	0.031149	0.0061501	0.98298	0.967781	0.971833	0.9427	0.982419	0.972639	0.970637	0.945805
2625	CCDC33	0	0	0	0.0173763	0.0330893	0.00682096	0.981561	0.966012	0.969621	0.940004	0.981015	0.971203	0.968404	0.943376
2626	CCDC34	0	0	0	0.021394	0.0397776	0.00922567	0.971838	0.952489	0.954793	0.91894	0.970786	0.959127	0.953135	0.923439
2627	CCDC36	0	0	0	0.0209428	0.0391108	0.00895886	0.974516	0.955126	0.95882	0.922472	0.973738	0.961494	0.95737	0.926801
2628	CCDC38	0	0	0	0.0192737	0.036294	0.00793925	0.978696	0.961784	0.965189	0.933273	0.978136	0.967604	0.963914	0.937177
2629	CCDC39	0	0	0	0.0128503	0.0252909	0.00434087	0.984729	0.970756	0.974601	0.947501	0.984144	0.975038	0.973408	0.950157
2630	CCDC40	0	0	0	0.0138531	0.0269819	0.00485727	0.9842	0.970027	0.973761	0.94639	0.983621	0.974476	0.972558	0.949157
2631	CCDC42	0	0	0	0.0217928	0.040474	0.00947935	0.970637	0.949738	0.952988	0.91432	0.969441	0.956217	0.951226	0.918818
2632	CCDC43	0	0	0	0.018906	0.0356928	0.00772186	0.979519	0.962918	0.966464	0.935017	0.978976	0.968552	0.96521	0.938763
2633	CCDC47	0	0	0	0.0174332	0.0332927	0.00686879	0.981825	0.965919	0.970025	0.939713	0.981271	0.971103	0.96881	0.94308
2634	CCDC50	0	0	0	0.0181913	0.0344743	0.00729689	0.980591	0.964568	0.968119	0.93766	0.980045	0.969986	0.966885	0.941241
2635	CCDC51	0	0	0	0.0199718	0.0375189	0.00836864	0.977588	0.959438	0.963505	0.929354	0.976988	0.965471	0.962195	0.933399
2636	CCDC53	0	0	0	0.0221581	0.041059	0.00970523	0.96826	0.946612	0.949527	0.90972	0.966745	0.953053	0.947528	0.914129
2637	CCDC54	0	0	0	0.0226998	0.0419287	0.010043	0.963643	0.94025	0.942832	0.900107	0.961168	0.94594	0.9403	0.904228
2638	CCDC57	0	0	0	0.0165403	0.0317167	0.00634869	0.982538	0.967293	0.971142	0.941968	0.981988	0.972243	0.969934	0.945169
2639	CCDC58	0	0	0	0.0219877	0.0408015	0.00960202	0.969762	0.948088	0.951703	0.911737	0.968452	0.954584	0.949865	0.916279
2640	CCDC59	0	0	0	0.0211718	0.039354	0.00907972	0.972068	0.953751	0.955134	0.92114	0.971042	0.960437	0.953493	0.92576
2641	CCDC6	0	0	0	0.0110383	0.0227761	0.00351544	0.985122	0.971799	0.975231	0.948839	0.984545	0.975964	0.974047	0.951429
2642	CCDC60	0	0	0	0.0194442	0.0365775	0.00804132	0.978348	0.961265	0.964647	0.932408	0.97777	0.967135	0.963369	0.936398
2643	CCDC61	0	0	0	0.019715	0.0370616	0.00820901	0.977955	0.960382	0.964054	0.930895	0.977365	0.966333	0.962762	0.934902
2644	CCDC62	0	0	0	0.0187992	0.035592	0.00766963	0.980091	0.963202	0.967344	0.935264	0.979547	0.968757	0.96611	0.938924
2645	CCDC63	0	0	0	0.0185585	0.0351058	0.00751521	0.980086	0.963803	0.967337	0.936387	0.979542	0.969335	0.966103	0.940049
2646	CCDC64	0	0	0	0.0135474	0.0270715	0.00477374	0.983121	0.970246	0.972055	0.946323	0.982557	0.974885	0.97086	0.949296
2647	CCDC64B	0	0	0	0.0183023	0.0346085	0.00735462	0.980187	0.964359	0.967485	0.937428	0.979641	0.96986	0.966254	0.941034
2648	CCDC65	0	0	0	0.0200433	0.0375466	0.00839857	0.976728	0.959166	0.962182	0.929247	0.976102	0.965303	0.960826	0.933438
2649	CCDC66	0	1	0	0.0263809	0.132616	0.0199148	0.979951	0.868879	0.815527	0.721238	0.984841	0.976192	0.803024	0.725502
2650	CCDC67	0	0	0	0.0177153	0.0336873	0.00702093	0.981257	0.965431	0.969149	0.939032	0.980703	0.970734	0.967922	0.942488
2651	CCDC68	0	0	0	0.0215486	0.0400356	0.00932199	0.971259	0.951498	0.953917	0.917262	0.970149	0.958094	0.952231	0.921795
2652	CCDC69	0	0	0	0.0208653	0.0389029	0.00889932	0.973997	0.955565	0.958041	0.923566	0.973178	0.962034	0.956567	0.92802
2653	CCDC7	0	0	0	0.0192548	0.036278	0.00793021	0.978849	0.961842	0.965424	0.933337	0.978292	0.967649	0.96415	0.937211
2654	CCDC70	0	0	0	0.022135	0.0409659	0.00968236	0.967249	0.946828	0.94805	0.910513	0.965533	0.953504	0.945949	0.915218
2655	CCDC71	0	0	0	0.0198294	0.0371881	0.00826871	0.977102	0.959957	0.962761	0.9305	0.976488	0.966074	0.961423	0.934622
2656	CCDC71L	0	0	0	0.0233287	0.0430132	0.0104502	0.948349	0.927014	0.921808	0.878941	0.939893	0.931314	0.916195	0.882058
2657	CCDC73	0	0	0	0.0179482	0.034142	0.0071654	0.981181	0.965014	0.969031	0.938203	0.980629	0.970334	0.9678	0.941693
2658	CCDC74A	0	0	0	0.0218146	0.0404702	0.00948695	0.969903	0.949586	0.951918	0.914361	0.968614	0.956162	0.950095	0.918934
2659	CCDC74B	0	0	0	0.0216376	0.040159	0.00937377	0.970462	0.950941	0.952733	0.916473	0.969255	0.957567	0.950966	0.921045
2660	CCDC77	0	0	0	0.0193886	0.036498	0.00800987	0.978541	0.961444	0.964948	0.932645	0.977972	0.967285	0.963671	0.936578
2661	CCDC78	0	0	0	0.018966	0.0356981	0.00774384	0.978861	0.962757	0.965443	0.934996	0.978304	0.968497	0.96417	0.938849
2662	CCDC79	0	0	0	0.0187053	0.0354862	0.00762128	0.980472	0.963456	0.967935	0.93554	0.979926	0.968942	0.966703	0.939168
2663	CCDC8	0	0	0	0.0208135	0.0388757	0.00887622	0.973052	0.955847	0.956595	0.92373	0.972138	0.962535	0.955044	0.928256
2664	CCDC80	0	0	0	0.0171262	0.0327115	0.00668324	0.981957	0.966409	0.970233	0.940547	0.981405	0.97151	0.969018	0.943879
2665	CCDC81	0	0	0	0.0177569	0.0337762	0.00704777	0.981278	0.96536	0.969184	0.938879	0.980723	0.970648	0.967955	0.942346
2666	CCDC82	0	0	0	0.0196156	0.0368583	0.00814361	0.97793	0.960729	0.964016	0.93157	0.977338	0.966682	0.962723	0.935555
2667	CCDC83	0	0	0	0.0206605	0.0385567	0.00877262	0.974726	0.956534	0.959142	0.925132	0.973964	0.962982	0.957699	0.929562
2668	CCDC84	0	1	0	0.0588364	0.222312	0.0494854	0.862949	0.806062	0.651151	0.584706	0.976711	0.965868	0.631336	0.597125
2669	CCDC85A	0	0	0	0.0186179	0.0351664	0.00754474	0.979817	0.963672	0.966922	0.936274	0.979273	0.969236	0.965672	0.939948
2670	CCDC85B	0	0	0	0.023898	0.0439047	0.0108083	0.93854	0.908975	0.908953	0.853903	0.923343	0.902625	0.900453	0.852309
2671	CCDC85C	0	0	0	0.0209493	0.039271	0.00898513	0.971023	0.955074	0.953559	0.921579	0.96988	0.96232	0.951837	0.926483
2672	CCDC86	0	0	0	0.0152479	0.0295038	0.00562564	0.983532	0.968829	0.972696	0.944411	0.982965	0.973499	0.971506	0.947349
2673	CCDC87	0	1	0	0.0597791	0.230806	0.0506873	0.866216	0.802507	0.66435	0.560312	0.977784	0.967256	0.646945	0.572227
2674	CCDC88A	0	0	0	0.00749342	0.0164499	0.00193894	0.985754	0.973308	0.976255	0.951358	0.985205	0.977269	0.975102	0.953802
2675	CCDC88B	0	0	0	0.0129076	0.0254827	0.00438164	0.984795	0.970723	0.974707	0.947366	0.984213	0.974989	0.973521	0.950035
2676	CCDC88C	0	0	0	0.0109975	0.0220242	0.00341866	0.985435	0.971822	0.975734	0.949176	0.984867	0.975903	0.974565	0.951673
2677	CCDC89	0	0	0	0.0227102	0.0419419	0.0100489	0.963396	0.94008	0.942476	0.89991	0.960859	0.945776	0.939907	0.90408
2678	CCDC9	0	0	0	0.017375	0.0330695	0.00681777	0.981516	0.966017	0.96955	0.940039	0.98097	0.97122	0.968329	0.943418
2679	CCDC90B	0	0	0	0.0221139	0.0409688	0.00967485	0.968229	0.947085	0.949482	0.910484	0.966709	0.953544	0.947479	0.915044
2680	CCDC91	0	0	0	0.0208294	0.0388871	0.00888375	0.974691	0.955749	0.959089	0.923632	0.973925	0.962163	0.957645	0.928005
2681	CCDC92	0	0	0	0.02168	0.0403198	0.00941392	0.969273	0.950644	0.95099	0.915452	0.967905	0.957572	0.949117	0.920245
2682	CCDC93	0	0	0	0.0156948	0.0303477	0.00588338	0.983367	0.968372	0.972435	0.943617	0.982799	0.97311	0.971243	0.946609
2683	CCDC94	0	0	0	0.020147	0.0378373	0.00847894	0.977403	0.958758	0.963221	0.928223	0.9768	0.964816	0.961904	0.932273
2684	CCDC96	0	0	0	0.01918	0.0361112	0.00787943	0.978735	0.96211	0.965251	0.933862	0.978178	0.967903	0.963976	0.937715
2685	CCDC97	0	0	0	0.0208218	0.0388949	0.00888214	0.974919	0.955791	0.959439	0.923593	0.974173	0.962166	0.957996	0.927909
2686	CCER1	0	0	0	0.0211786	0.039471	0.00909981	0.973402	0.953714	0.957132	0.920515	0.972526	0.960167	0.955617	0.924917
2687	CCHCR1	0	0	0	0.0230523	0.0425493	0.0102727	0.961551	0.934181	0.939887	0.890037	0.958577	0.938279	0.937028	0.893211
2688	CCIN	0	1	0	0.0593383	0.227591	0.0501658	0.86552	0.803411	0.661192	0.570782	0.977583	0.966796	0.643239	0.581528
2689	CCK	0	0	0	0.0227688	0.0420562	0.0100888	0.963415	0.939137	0.942504	0.898451	0.960884	0.944643	0.939939	0.902399
2690	CCKAR	0	0	0	0.0199165	0.0373748	0.00832751	0.977339	0.959658	0.963125	0.929901	0.976735	0.965723	0.961804	0.933966
2691	CCKBR	0	0	0	0.0142644	0.0278212	0.00509273	0.98413	0.969714	0.97365	0.945783	0.983553	0.974194	0.972452	0.948588
2692	CCL1	0	0	0	0.0241338	0.0442459	0.0109531	0.932649	0.90039	0.901702	0.843903	0.9125	0.884976	0.891362	0.839347
2693	CCL11	0	0	0	0.0237479	0.0436135	0.0107048	0.943185	0.914418	0.914907	0.863262	0.931418	0.910979	0.907877	0.863411
2694	CCL13	0	0	0	0.0242362	0.0444097	0.0110185	0.928316	0.89602	0.896461	0.837785	0.903724	0.876273	0.884533	0.83196
2695	CCL14	0	0	0	0.0226913	0.0419109	0.010037	0.963566	0.940447	0.94272	0.900483	0.961071	0.946145	0.940177	0.90474
2696	CCL15	0	0	0	0.0238334	0.0437813	0.0107641	0.938157	0.911444	0.90843	0.858191	0.92264	0.906893	0.899795	0.857671
2697	CCL16	0	0	0	0.0235269	0.0432822	0.0105681	0.946956	0.920881	0.919884	0.87176	0.937666	0.921663	0.914029	0.87382
2698	CCL17	0	0	0	0.0238603	0.0438099	0.0107789	0.941809	0.910339	0.913083	0.857152	0.929051	0.903818	0.905669	0.855962
2699	CCL18	0	0	0	0.024136	0.0442484	0.0109543	0.932362	0.900188	0.901347	0.843688	0.911926	0.884809	0.890903	0.83914
2700	CCL19	0	0	0	0.0240663	0.0441642	0.0109141	0.932807	0.903173	0.901899	0.846733	0.912816	0.891976	0.891615	0.843278
2701	CCL2	0	0	0	0.0240031	0.0440791	0.0108763	0.93165	0.905727	0.900464	0.849377	0.91055	0.898015	0.889814	0.84714
2702	CCL20	0	0	0	0.0240844	0.044171	0.0109222	0.934985	0.902383	0.904546	0.846323	0.917026	0.889182	0.895006	0.842564
2703	CCL21	0	0	0	0.023679	0.0435138	0.0106627	0.94554	0.916464	0.917981	0.86561	0.935377	0.913959	0.911621	0.866232
2704	CCL22	0	0	0	0.024092	0.0441816	0.0109268	0.934545	0.902039	0.90403	0.845962	0.916119	0.888571	0.894349	0.842172
2705	CCL23	0	0	0	0.0231243	0.0426191	0.010311	0.958326	0.932406	0.935331	0.888129	0.954314	0.93637	0.931893	0.891726
2706	CCL24	0	0	0	0.0237143	0.0435798	0.0106866	0.945838	0.915574	0.918376	0.864107	0.935864	0.912481	0.912128	0.864284
2707	CCL25	0	0	0	0.0230608	0.042538	0.0102742	0.960201	0.934029	0.937972	0.890228	0.956822	0.938376	0.934913	0.893754
2708	CCL26	0	0	0	0.0234378	0.0431159	0.0105081	0.951032	0.92363	0.925355	0.875911	0.94406	0.924811	0.920423	0.878146
2709	CCL27	0	0	0	0.0236871	0.0435311	0.0106686	0.946041	0.916187	0.918644	0.865327	0.936193	0.913595	0.912453	0.865773
2710	CCL28	0	0	0	0.0240291	0.0440829	0.0108869	0.935871	0.904455	0.905591	0.84928	0.918612	0.893378	0.896336	0.846473
2711	CCL3	0	0	0	0.0233148	0.0429518	0.0104354	0.950168	0.927439	0.924187	0.880486	0.942716	0.931183	0.919045	0.883658
2712	CCL3L1	0	0	0	0.0235371	0.0432944	0.0105739	0.948068	0.920752	0.921411	0.871266	0.939401	0.920835	0.915746	0.87297
2713	CCL3L3	0	0	0	0.0235595	0.0433446	0.0105904	0.945333	0.919917	0.917706	0.869749	0.935038	0.920706	0.911288	0.871665
2714	CCL4	0	0	0	0.0240497	0.0441094	0.0108991	0.931617	0.903875	0.900424	0.848395	0.910483	0.893309	0.889762	0.845737
2715	CCL4L1	0	0	0	0.0238253	0.0437714	0.0107594	0.938464	0.911649	0.908856	0.858437	0.923204	0.907381	0.90033	0.858016
2716	CCL4L2	0	0	0	0.0243209	0.044551	0.0110737	0.925263	0.89182	0.892773	0.832223	0.896883	0.867118	0.87951	0.824651
2717	CCL5	0	0	0	0.0241849	0.0443296	0.0109861	0.931253	0.898032	0.900016	0.840527	0.909809	0.880543	0.889233	0.835361
2718	CCL7	0	0	0	0.0240622	0.0441252	0.0109064	0.934751	0.903433	0.904252	0.847946	0.916518	0.891185	0.894632	0.844678
2719	CCL8	0	0	0	0.0243298	0.0445604	0.0110786	0.925059	0.891521	0.892529	0.831961	0.896418	0.866292	0.879183	0.824215
2720	CCM2	0	0	0	0.0210403	0.0392397	0.00901406	0.973825	0.954537	0.957786	0.921765	0.97299	0.960973	0.956293	0.926177
2721	CCM2L	0	1	0	0.0585116	0.218088	0.0489981	0.861628	0.806581	0.645454	0.592369	0.976226	0.964597	0.626241	0.604741
2722	CCNA1	0	0	0	0.0191754	0.0362185	0.0078933	0.979431	0.962129	0.966327	0.933539	0.97889	0.96782	0.965073	0.937294
2723	CCNA2	0	0	0	0.0195894	0.0372076	0.00818494	0.975002	0.960801	0.959561	0.930426	0.974259	0.967419	0.958126	0.934899
2724	CCNB1	0	0	0	0.0208782	0.0389823	0.00891591	0.973487	0.955483	0.957264	0.923088	0.972619	0.96212	0.955751	0.927621
2725	CCNB1IP1	0	0	0	0.0198219	0.0372718	0.00827826	0.977944	0.95998	0.964037	0.930207	0.977352	0.965953	0.962745	0.934223
2726	CCNB2	0	0	0	0.0190676	0.0359438	0.00781528	0.979084	0.962466	0.965782	0.934325	0.978536	0.968172	0.964513	0.938153
2727	CCNB3	0	0	0	0.0155739	0.0304592	0.00585844	0.981612	0.968505	0.969702	0.943501	0.981069	0.973529	0.968487	0.946786
2728	CCNC	0	0	0	0.0201763	0.0381425	0.00853441	0.973181	0.958672	0.956802	0.926957	0.972282	0.965618	0.955252	0.931668
2729	CCND1	0	0	0	0.0216902	0.0404748	0.0094411	0.966403	0.950562	0.94683	0.914311	0.964543	0.95816	0.944618	0.919423
2730	CCND2	0	0	0	0.0200394	0.0379151	0.00845118	0.97359	0.95919	0.957419	0.927933	0.972733	0.966057	0.955912	0.93259
2731	CCND3	0	0	0	0.0200377	0.0378652	0.0084433	0.973164	0.959195	0.956777	0.928114	0.972264	0.966127	0.955226	0.932813
2732	CCNDBP1	0	0	0	0.0209219	0.0390335	0.00893964	0.974253	0.955236	0.958433	0.922867	0.973454	0.961633	0.956965	0.927262
2733	CCNE1	0	0	0	0.0190816	0.0363372	0.00787688	0.976066	0.962409	0.961177	0.933126	0.975405	0.968815	0.959797	0.937504
2734	CCNE2	0	0	0	0.0193227	0.0366974	0.00801512	0.975881	0.96166	0.960901	0.932044	0.975203	0.968107	0.959513	0.936449
2735	CCNF	0	0	0	0.0173501	0.0331638	0.00682239	0.981526	0.966061	0.969566	0.93988	0.980979	0.971286	0.968346	0.943296
2736	CCNG1	0	0	0	0.0225671	0.0417339	0.00996272	0.965404	0.942068	0.945377	0.902644	0.96337	0.947998	0.94307	0.906888
2737	CCNG2	0	0	0	0.021962	0.0407508	0.0095847	0.969696	0.94832	0.951605	0.912156	0.968373	0.954831	0.949761	0.916592
2738	CCNH	0	1	0	0.0670463	0.248901	0.057563	0.848918	0.787377	0.594829	0.510079	0.971572	0.959661	0.565073	0.515345
2739	CCNI	0	0	0	0.0219976	0.0409327	0.00962564	0.964237	0.948004	0.943688	0.910734	0.961928	0.955769	0.94125	0.915906
2740	CCNI2	0	0	0	0.0223636	0.0414206	0.00983782	0.967549	0.944522	0.948503	0.906206	0.965889	0.95074	0.946424	0.910512
2741	CCNJ	0	0	0	0.0201106	0.0379975	0.00848921	0.97296	0.958926	0.95646	0.927576	0.972037	0.965877	0.954903	0.932327
2742	CCNJL	0	0	0	0.0217171	0.0403351	0.00943008	0.970795	0.950346	0.953224	0.915357	0.969628	0.956819	0.951477	0.919846
2743	CCNK	0	0	0	0.0157586	0.0311085	0.00600549	0.98186	0.968312	0.970079	0.942752	0.981304	0.973334	0.968861	0.946069
2744	CCNL1	0	0	0	0.0140868	0.0282323	0.0050888	0.983057	0.96986	0.971954	0.945437	0.982494	0.974541	0.97076	0.948475
2745	CCNL2	0	0	0	0.0181621	0.0345167	0.00729274	0.980338	0.964616	0.967725	0.937566	0.979789	0.970105	0.96649	0.941217
2746	CCNO	0	0	0	0.0217851	0.0404261	0.00946925	0.970118	0.949781	0.952231	0.914624	0.968863	0.95637	0.950428	0.919229
2747	CCNT1	0	0	0	0.0189044	0.0357685	0.00773217	0.979712	0.962931	0.966762	0.934816	0.979169	0.96854	0.965513	0.93856
2748	CCNT2	0	2	0	0.134314	0.642363	0.130481	0.757601	0.711746	0.120128	0.159831	0.979514	0.971963	0.0976157	0.155652
2749	CCNY	0	0	0	0.0204713	0.0385586	0.00870358	0.972971	0.95737	0.956477	0.925111	0.97205	0.964347	0.954921	0.929837
2750	CCNYL1	0	0	0	0.0201459	0.0379661	0.00849745	0.974924	0.958766	0.959445	0.927728	0.974178	0.965349	0.958003	0.93219
2751	CCP110	0	0	0	0.017378	0.0332265	0.00684066	0.981931	0.966008	0.970195	0.939809	0.981378	0.97115	0.968979	0.943163
2752	CCPG1	0	1	0	0.0590944	0.225336	0.049852	0.86566	0.805364	0.661831	0.577103	0.977637	0.966397	0.64399	0.588375
2753	CCR1	0	0	0	0.0187824	0.0356651	0.00767412	0.978775	0.963252	0.965312	0.935078	0.978219	0.969108	0.964037	0.938974
2754	CCR10	0	0	0	0.0196661	0.0370761	0.00819352	0.978687	0.96054	0.965176	0.930857	0.978126	0.966382	0.963901	0.93472
2755	CCR2	1	0	0	0.205999	0.106637	0.0840418	0.647843	0.604523	0.836799	0.75399	0.633877	0.635872	0.965013	0.938965
2756	CCR3	0	0	0	0.0198903	0.0373156	0.00830938	0.977302	0.95975	0.963069	0.930096	0.976695	0.965818	0.961746	0.934179
2757	CCR4	1	0	0	0.208516	0.113268	0.0889893	0.567414	0.599178	0.820815	0.745968	0.532386	0.646552	0.957396	0.927803
2758	CCR5	0	0	0	0.0189552	0.035632	0.00773049	0.9786	0.962788	0.965039	0.935153	0.978033	0.968553	0.963763	0.939056
2759	CCR6	0	0	0	0.0208153	0.0389654	0.00889024	0.975706	0.95583	0.960638	0.923172	0.975014	0.962044	0.959236	0.927355
2760	CCR7	0	0	0	0.0200495	0.0377355	0.00842857	0.977738	0.959147	0.963731	0.928616	0.977143	0.965149	0.962427	0.932627
2761	CCR8	0	0	0	0.0215169	0.0400054	0.00930566	0.971616	0.951683	0.954455	0.9174	0.970541	0.958259	0.952789	0.921939
2762	CCR9	0	0	0	0.0211948	0.0395151	0.0091124	0.97353	0.953619	0.957328	0.920273	0.972667	0.96006	0.955817	0.924642
2763	CCRL2	0	0	0	0.0219988	0.0408161	0.00960842	0.966278	0.947986	0.946655	0.911663	0.964405	0.955187	0.944437	0.916555
2764	CCS	0	0	0	0.012453	0.02459	0.00413744	0.984903	0.971003	0.974885	0.947872	0.984322	0.975246	0.973694	0.950503
2765	CCSAP	0	0	0	0.0206319	0.0386456	0.00877537	0.975492	0.956659	0.960312	0.924741	0.974786	0.963054	0.958904	0.929036
2766	CCSER1	1	1	1	0.406565	0.435555	0.335862	0.318977	0.244297	0.390283	0.276696	0.681144	0.678144	0.70476	0.641388
2767	CCSER2	0	0	0	0.0162814	0.0314722	0.00622883	0.981087	0.967655	0.968886	0.942298	0.980539	0.972875	0.967654	0.945712
2768	CCT2	0	0	0	0.0100298	0.0209824	0.00303719	0.984849	0.972295	0.974796	0.949629	0.984267	0.97648	0.973608	0.952272
2769	CCT3	0	0	0	0.00607702	0.013489	0.00136782	0.986018	0.973768	0.976681	0.9522	0.985492	0.977648	0.975549	0.954583
2770	CCT4	0	0	0	0.00796892	0.0171007	0.00211325	0.985469	0.97314	0.975784	0.951142	0.984901	0.97715	0.974617	0.953624
2771	CCT5	0	0	0	0.00697755	0.0153001	0.00171658	0.985812	0.973505	0.976342	0.951709	0.985265	0.977429	0.975194	0.954142
2772	CCT6A	0	0	0	0.0102907	0.0214154	0.00315541	0.984708	0.972163	0.974567	0.94947	0.984123	0.976385	0.973375	0.952094
2773	CCT6B	0	0	0	0.0128091	0.0251546	0.00431181	0.984689	0.970782	0.974537	0.947567	0.984104	0.975077	0.973342	0.950224
2774	CCT7	0	1	0	0.0204167	0.11598	0.0149086	0.980719	0.957603	0.818415	0.742454	0.984908	0.976984	0.805151	0.739263
2775	CCT8	0	0	0	0.00982711	0.0205239	0.00293338	0.984905	0.972392	0.974887	0.949838	0.984323	0.976553	0.973697	0.952458
2776	CCT8L2	0	0	0	0.0202143	0.0378488	0.00850509	0.976403	0.958486	0.961687	0.928171	0.975762	0.964682	0.960325	0.932381
2777	CCZ1	0	0	0	0.0211512	0.0393816	0.00907627	0.972962	0.953901	0.956465	0.920998	0.97204	0.960414	0.954908	0.925515
2778	CCZ1B	0	0	0	0.02149	0.0399653	0.00928959	0.971826	0.951857	0.954779	0.917675	0.970776	0.958407	0.95312	0.922167
2779	CD101	0	1	0	0.0435028	0.184557	0.035368	0.896512	0.839387	0.76109	0.65898	0.982864	0.973395	0.750623	0.666405
2780	CD109	0	0	0	0.0131197	0.025637	0.00446444	0.984494	0.970558	0.974225	0.947266	0.983907	0.974912	0.973028	0.949985
2781	CD14	0	0	0	0.0190701	0.035987	0.00782244	0.979321	0.962453	0.966154	0.934195	0.97878	0.968127	0.964899	0.937987
2782	CD151	0	0	0	0.0164845	0.0316379	0.00631925	0.982631	0.967384	0.971288	0.942071	0.982077	0.972308	0.970077	0.945259
2783	CD160	0	0	0	0.0233402	0.0429719	0.0104483	0.954328	0.926669	0.929869	0.879784	0.948844	0.928924	0.925611	0.882372
2784	CD163	0	0	0	0.0129989	0.0258914	0.00445937	0.984994	0.970653	0.975026	0.947125	0.984416	0.974895	0.973835	0.949761
2785	CD163L1	0	1	0	0.0289652	0.136909	0.0219987	0.978379	0.864815	0.811676	0.717609	0.98473	0.975621	0.800704	0.723577
2786	CD164	0	0	0	0.0216657	0.0403005	0.00940563	0.967708	0.95078	0.948736	0.915578	0.966087	0.957956	0.946683	0.920561
2787	CD164L2	0	0	0	0.0230067	0.0424273	0.0102365	0.960102	0.935036	0.937832	0.892351	0.956691	0.939956	0.934755	0.896228
2788	CD177	0	0	0	0.0224717	0.0415522	0.0098988	0.965533	0.943241	0.945564	0.904655	0.963527	0.949455	0.943274	0.909252
2789	CD180	0	0	0	0.0192975	0.0363372	0.00795403	0.978672	0.961731	0.965152	0.933122	0.97811	0.967546	0.963876	0.937028
2790	CD19	0	0	0	0.019243	0.0365432	0.0079643	0.975655	0.961897	0.96056	0.932537	0.97496	0.968378	0.959155	0.936921
2791	CD1A	0	0	0	0.0217149	0.0402889	0.00942226	0.97014	0.950362	0.952264	0.915704	0.968889	0.956933	0.950463	0.920307
2792	CD1B	0	0	0	0.0205369	0.038323	0.0086927	0.974851	0.957072	0.959339	0.926165	0.974101	0.963528	0.957893	0.93058
2793	CD1C	1	0	0	0.297374	0.148499	0.126938	0.560732	0.356307	0.819491	0.703965	0.526153	0.314672	0.956464	0.927626
2794	CD1D	0	0	0	0.0209133	0.0389665	0.00892647	0.973616	0.95528	0.957459	0.923166	0.972761	0.961791	0.955953	0.92768
2795	CD1E	0	0	0	0.020534	0.0383681	0.00869836	0.975337	0.957091	0.960079	0.925956	0.974622	0.963456	0.958657	0.930266
2796	CD2	0	0	0	0.0215599	0.040141	0.00934212	0.968651	0.951421	0.950096	0.916571	0.967195	0.958613	0.948153	0.921453
2797	CD200	0	0	0	0.021919	0.0407372	0.00956651	0.967464	0.948671	0.948379	0.912228	0.965783	0.955848	0.946282	0.917035
2798	CD200R1	0	0	0	0.0212933	0.0396619	0.00917094	0.972985	0.953115	0.956498	0.91957	0.972065	0.959582	0.954943	0.923991
2799	CD200R1L	0	0	0	0.0223299	0.0413061	0.00980762	0.966357	0.944919	0.946754	0.907327	0.964487	0.951392	0.944544	0.911936
2800	CD207	0	0	0	0.0209494	0.039061	0.00895387	0.973891	0.95507	0.957885	0.922719	0.973064	0.961536	0.956397	0.927163
2801	CD209	0	0	0	0.0204367	0.0382076	0.00863905	0.975638	0.95753	0.960534	0.926653	0.974942	0.963837	0.959129	0.930916
2802	CD22	0	0	0	0.011854	0.0239991	0.0038913	0.984208	0.971359	0.973772	0.948194	0.983627	0.975715	0.972568	0.950956
2803	CD226	0	0	0	0.0221143	0.0410047	0.00968046	0.968553	0.947066	0.949951	0.910173	0.96708	0.953511	0.947997	0.91465
2804	CD244	0	0	0	0.0213192	0.039693	0.0091852	0.972269	0.952947	0.955426	0.919411	0.971268	0.959544	0.953805	0.92392
2805	CD247	0	0	0	0.0222086	0.0411136	0.00973253	0.967268	0.946132	0.948085	0.909136	0.965556	0.952673	0.94598	0.913648
2806	CD248	0	0	0	0.0137724	0.0270704	0.00484352	0.984416	0.970079	0.974104	0.946325	0.983832	0.974506	0.972905	0.949069
2807	CD27	0	0	0	0.0178207	0.0338584	0.00708136	0.981054	0.965247	0.968839	0.93875	0.980508	0.970577	0.967604	0.942248
2808	CD274	0	0	0	0.0217224	0.0403733	0.00943783	0.971101	0.950294	0.953676	0.915022	0.969968	0.95674	0.951976	0.919487
2809	CD276	0	0	0	0.0191395	0.0360621	0.00785792	0.978933	0.962218	0.96555	0.933987	0.978379	0.967997	0.964282	0.937819
2810	CD28	0	0	0	0.0198264	0.0373415	0.00829007	0.976379	0.959965	0.961649	0.930001	0.975737	0.96628	0.960286	0.934246
2811	CD2AP	0	0	0	0.0175435	0.0334498	0.00692858	0.980792	0.965759	0.968434	0.939461	0.980245	0.971116	0.967201	0.942982
2812	CD2BP2	0	0	0	0.0211568	0.0393715	0.00907683	0.97269	0.953869	0.956054	0.921047	0.971735	0.960433	0.954465	0.925611
2813	CD300A	0	0	0	0.0214283	0.0398584	0.00925056	0.972041	0.952286	0.955092	0.918411	0.971011	0.958815	0.95345	0.922878
2814	CD300C	0	0	0	0.0222343	0.0411822	0.0097527	0.967764	0.9459	0.948817	0.908519	0.966163	0.952268	0.94677	0.912934
2815	CD300E	0	0	0	0.0221694	0.0410837	0.00971323	0.968136	0.946487	0.949344	0.90943	0.966589	0.952948	0.947331	0.913854
2816	CD300LB	0	0	0	0.0218554	0.0405729	0.00951779	0.970251	0.949256	0.952418	0.913588	0.969011	0.955723	0.950638	0.917966
2817	CD300LD	0	0	0	0.022595	0.041757	0.00997686	0.964602	0.941706	0.944215	0.902424	0.962385	0.947736	0.941828	0.906767
2818	CD300LF	0	0	0	0.0218914	0.040621	0.00953853	0.96993	0.948924	0.951958	0.913132	0.968645	0.955394	0.950137	0.917654
2819	CD300LG	0	0	0	0.0219353	0.0406697	0.00956239	0.969184	0.948543	0.950859	0.912719	0.967802	0.955103	0.948976	0.917258
2820	CD302	0	0	0	0.0231431	0.0426398	0.0103214	0.95744	0.931795	0.934104	0.887701	0.953114	0.935852	0.930513	0.891283
2821	CD320	0	0	0	0.0135135	0.0264473	0.00468525	0.984436	0.970272	0.974135	0.946763	0.983852	0.974666	0.972939	0.949488
2822	CD33	0	0	0	0.0220669	0.0408865	0.0096447	0.968418	0.947483	0.949753	0.911151	0.966924	0.954051	0.947771	0.91565
2823	CD34	0	0	0	0.0217781	0.0404552	0.00947104	0.970813	0.949808	0.95325	0.914468	0.969647	0.956326	0.951504	0.918909
2824	CD36	0	1	0	0.0400437	0.176017	0.0322588	0.894404	0.847465	0.755385	0.670826	0.982652	0.97443	0.745075	0.672372
2825	CD37	0	0	0	0.0166413	0.0319193	0.00641026	0.982528	0.967133	0.971126	0.941677	0.981976	0.972095	0.969917	0.94488
2826	CD38	0	0	0	0.0217624	0.0403915	0.00945552	0.970266	0.949931	0.95244	0.914893	0.969027	0.956505	0.950661	0.919447
2827	CD3D	0	0	0	0.0214573	0.0398951	0.00926686	0.971753	0.952099	0.954666	0.918194	0.970691	0.958663	0.953001	0.922671
2828	CD3E	0	0	0	0.0221619	0.0410595	0.00970672	0.968145	0.946579	0.949357	0.90971	0.9666	0.953025	0.947345	0.914169
2829	CD3EAP	0	0	0	0.0221936	0.0411169	0.00972741	0.967768	0.94628	0.948824	0.909096	0.966169	0.952737	0.946778	0.913586
2830	CD3G	0	0	0	0.0221852	0.0410883	0.00971986	0.967791	0.946334	0.948858	0.909349	0.966196	0.952829	0.946814	0.913864
2831	CD4	0	0	0	0.021038	0.0392643	0.00901692	0.974294	0.954556	0.958491	0.921597	0.973498	0.96091	0.957026	0.925979
2832	CD40	0	0	0	0.0184827	0.0353232	0.00751943	0.977813	0.963966	0.963841	0.935925	0.977217	0.969924	0.962541	0.939933
2833	CD40LG	0	0	0	0.0166098	0.0321904	0.00643663	0.981039	0.96718	0.968816	0.941311	0.980493	0.972473	0.967582	0.944774
2834	CD44	0	0	0	0.018426	0.034938	0.0074448	0.98054	0.964057	0.968041	0.936722	0.979993	0.969528	0.966805	0.940307
2835	CD46	0	0	0	0.0194684	0.0366544	0.00806115	0.978521	0.961175	0.964917	0.93215	0.977951	0.967019	0.963639	0.93609
2836	CD47	0	0	0	0.0217492	0.0405727	0.00947796	0.965765	0.950059	0.945892	0.913597	0.9638	0.957783	0.943632	0.918802
2837	CD48	0	0	0	0.0228413	0.0421543	0.0101314	0.961915	0.938085	0.940406	0.896919	0.959043	0.943695	0.937605	0.90108
2838	CD5	0	0	0	0.0196265	0.0369415	0.00815968	0.978347	0.960696	0.964645	0.931304	0.977768	0.966579	0.963367	0.935216
2839	CD52	0	0	0	0.0245663	0.0449506	0.0112323	0.915293	0.882077	0.880747	0.819938	0.87274	0.844449	0.863513	0.808714
2840	CD53	0	0	0	0.0199096	0.0373983	0.00832848	0.977596	0.959681	0.963517	0.929853	0.976998	0.965705	0.962208	0.933852
2841	CD55	0	0	0	0.0194264	0.0366078	0.00803936	0.978754	0.961314	0.965279	0.93232	0.978197	0.967125	0.964004	0.936228
2842	CD58	0	0	0	0.0228086	0.042148	0.010118	0.960974	0.938603	0.939079	0.896997	0.957836	0.944537	0.936139	0.901293
2843	CD59	0	0	0	0.0209104	0.0391075	0.00894641	0.970958	0.955291	0.953462	0.922483	0.969807	0.962465	0.951728	0.927366
2844	CD5L	0	0	0	0.0197725	0.0371173	0.00823784	0.977554	0.960185	0.963452	0.930727	0.976953	0.966177	0.962139	0.934774
2845	CD6	0	0	0	0.0174019	0.0333309	0.00686337	0.98212	0.965965	0.970486	0.939663	0.981568	0.971105	0.96928	0.942961
2846	CD63	0	0	0	0.018649	0.0353083	0.00757598	0.980106	0.9636	0.967366	0.935951	0.979562	0.969149	0.966132	0.939632
2847	CD68	0	0	0	0.0213496	0.0397366	0.00920304	0.972471	0.952812	0.95573	0.91917	0.971491	0.959316	0.954125	0.923611
2848	CD69	0	0	0	0.0223375	0.0413276	0.00981377	0.966242	0.944846	0.946602	0.907164	0.964361	0.951298	0.944378	0.91168
2849	CD7	0	0	0	0.0228209	0.042142	0.0101218	0.962334	0.938428	0.941004	0.89709	0.959566	0.944037	0.938258	0.901162
2850	CD70	0	0	0	0.0183157	0.0347531	0.00737988	0.980645	0.964331	0.968205	0.937124	0.980102	0.969764	0.966967	0.940692
2851	CD72	0	0	0	0.0208454	0.0389149	0.00889378	0.974495	0.955654	0.958788	0.9235	0.973715	0.962104	0.957337	0.927883
2852	CD74	0	0	0	0.020336	0.0381888	0.00859954	0.975714	0.957975	0.960651	0.926761	0.975022	0.964378	0.959249	0.931091
2853	CD79A	0	1	0	0.0526337	0.205347	0.0436255	0.866493	0.820279	0.665588	0.622013	0.977822	0.96999	0.648392	0.627453
2854	CD79B	0	0	0	0.0190745	0.036295	0.00786832	0.976214	0.962445	0.961403	0.933267	0.975562	0.968802	0.960026	0.93761
2855	CD80	0	0	0	0.0219182	0.0406834	0.00955803	0.970054	0.948689	0.952137	0.912622	0.968787	0.955157	0.950327	0.917062
2856	CD81	0	0	0	0.0156299	0.0305743	0.00589214	0.98142	0.968449	0.969403	0.943384	0.980871	0.973507	0.968182	0.946689
2857	CD82	0	0	0	0.0162814	0.0312329	0.00619637	0.982669	0.967656	0.971344	0.942598	0.982114	0.972566	0.970135	0.94574
2858	CD83	0	0	0	0.0225106	0.0416273	0.00992504	0.965438	0.942722	0.945426	0.903816	0.963411	0.94888	0.943123	0.908212
2859	CD84	0	0	0	0.022453	0.0415295	0.00988826	0.965922	0.943496	0.946145	0.904965	0.963983	0.94976	0.943873	0.909399
2860	CD86	0	0	0	0.0209135	0.0392365	0.00896678	0.969884	0.955276	0.951885	0.921789	0.968593	0.962708	0.950064	0.926857
2861	CD8A	0	0	0	0.0190781	0.0359748	0.00782351	0.979147	0.962431	0.965882	0.934246	0.978603	0.968133	0.964618	0.938057
2862	CD8B	0	0	0	0.0224998	0.0416166	0.0099193	0.965803	0.942878	0.945956	0.903976	0.963846	0.948953	0.943692	0.908288
2863	CD9	0	0	0	0.0165241	0.031739	0.00634628	0.982655	0.967321	0.971324	0.941921	0.9821	0.972247	0.970115	0.945123
2864	CD93	0	1	0	0.0355598	0.155361	0.0278056	0.903918	0.854224	0.780259	0.696994	0.983653	0.974562	0.770598	0.706586
2865	CD96	0	0	0	0.0192013	0.0361247	0.00788896	0.978566	0.962048	0.964986	0.933803	0.977996	0.967868	0.963709	0.937703
2866	CD99	0	0	0	0.023027	0.0424398	0.0102462	0.95877	0.93473	0.935954	0.892117	0.95492	0.939595	0.932598	0.896151
2867	CD99L2	0	0	0	0.0205301	0.0383583	0.00869547	0.975311	0.957123	0.960037	0.926004	0.974595	0.963473	0.958617	0.930336
2868	CDA	0	0	0	0.0219793	0.0407629	0.00959302	0.969281	0.948184	0.951002	0.912038	0.967914	0.954733	0.949129	0.916537
2869	CDADC1	0	0	0	0.0200511	0.0376769	0.00842056	0.977595	0.959142	0.963515	0.928854	0.976994	0.965147	0.962205	0.932866
2870	CDAN1	0	1	0	0.00360048	0.0264155	0.0013598	0.986833	0.974373	0.974689	0.946792	0.986404	0.978267	0.972746	0.944679
2871	CDC123	0	0	0	0.0175562	0.0335054	0.00694069	0.9817	0.965741	0.969834	0.939365	0.981151	0.970939	0.968617	0.942727
2872	CDC14A	0	0	0	0.0162666	0.0312546	0.0061944	0.982802	0.967678	0.97155	0.942563	0.982243	0.972561	0.970342	0.945705
2873	CDC14B	0	0	0	0.0123285	0.02496	0.00414493	0.983831	0.971081	0.97317	0.94768	0.983255	0.975523	0.971975	0.950494
2874	CDC16	0	0	0	0.0134388	0.0268265	0.00470958	0.98388	0.970326	0.973247	0.946488	0.983303	0.97485	0.972052	0.949352
2875	CDC20	0	0	0	0.0177802	0.0339544	0.00708084	0.981675	0.965318	0.969799	0.938593	0.981129	0.970554	0.968582	0.941935
2876	CDC20B	0	0	0	0.0198456	0.0372731	0.00828703	0.977627	0.959907	0.963565	0.930199	0.977031	0.965928	0.962256	0.934275
2877	CDC23	0	1	0	0.044663	0.202138	0.0371093	0.891762	0.837754	0.747106	0.628373	0.98224	0.974271	0.737115	0.618567
2878	CDC25A	0	0	0	0.0186426	0.0356475	0.00762206	0.977908	0.963611	0.963982	0.935123	0.977314	0.969568	0.962687	0.939206
2879	CDC25B	0	0	0	0.018227	0.0347693	0.00735113	0.979997	0.964493	0.9672	0.937089	0.97945	0.970061	0.965961	0.940788
2880	CDC25C	0	0	0	0.0199341	0.0374341	0.00834255	0.977514	0.959604	0.963391	0.929684	0.976912	0.965629	0.962075	0.933731
2881	CDC26	0	0	0	0.0228571	0.042267	0.0101548	0.955727	0.937905	0.931782	0.895063	0.950782	0.944631	0.927803	0.89989
2882	CDC27	1	0	0	0.1506	0.065073	0.0483415	0.775794	0.691307	0.875234	0.79162	0.7642	0.707734	0.973391	0.951401
2883	CDC34	0	0	0	0.0205785	0.0387468	0.00877072	0.971644	0.956912	0.954503	0.924257	0.970574	0.964092	0.952834	0.929165
2884	CDC37	0	0	0	0.0201731	0.0380829	0.00852452	0.97323	0.958691	0.956872	0.927198	0.972336	0.965595	0.955325	0.931899
2885	CDC37L1	0	0	0	0.0198985	0.03754	0.00834517	0.972676	0.95972	0.956032	0.929288	0.971716	0.966676	0.954442	0.934026
2886	CDC40	0	0	0	0.0129616	0.0263193	0.00450009	0.983755	0.970684	0.97305	0.946862	0.983183	0.975177	0.971855	0.949729
2887	CDC42	1	0	0	0.200556	0.0989254	0.0779081	0.68958	0.614595	0.846828	0.761189	0.682942	0.638646	0.968343	0.944596
2888	CDC42BPA	0	0	0	0.0046378	0.0108224	0.000889038	0.986438	0.974163	0.977355	0.952829	0.985931	0.977975	0.976258	0.955149
2889	CDC42BPB	0	1	0	0.00890287	0.0665913	0.00540869	0.986057	0.972798	0.864213	0.790085	0.986007	0.977969	0.840408	0.772975
2890	CDC42BPG	0	0	0	0.00806453	0.0167107	0.00209855	0.986236	0.973097	0.977036	0.951265	0.985723	0.976978	0.975928	0.953589
2891	CDC42EP1	0	0	0	0.0197447	0.0370104	0.00821222	0.977198	0.960288	0.962909	0.931076	0.97659	0.96635	0.961574	0.935153
2892	CDC42EP2	0	0	0	0.0218554	0.0405753	0.00951813	0.970073	0.949261	0.952165	0.913554	0.968808	0.95582	0.950357	0.918009
2893	CDC42EP3	0	0	0	0.0209193	0.0390419	0.00893992	0.973063	0.955262	0.956616	0.922839	0.97215	0.961961	0.955061	0.927399
2894	CDC42EP4	0	0	0	0.0190435	0.0359809	0.00781209	0.978495	0.962534	0.964876	0.934217	0.977925	0.968386	0.963598	0.938165
2895	CDC42EP5	0	0	0	0.0210359	0.0393144	0.0090236	0.972565	0.95456	0.955871	0.921348	0.971598	0.961392	0.954273	0.92599
2896	CDC42SE1	0	0	0	0.023895	0.0438747	0.0108024	0.941542	0.909196	0.912764	0.855184	0.928624	0.901508	0.905276	0.853233
2897	CDC42SE2	0	0	0	0.0227275	0.0420876	0.0100779	0.95741	0.939803	0.934063	0.897928	0.953074	0.947208	0.930465	0.902867
2898	CDC45	0	0	0	0.0198845	0.0373577	0.00831346	0.977693	0.959776	0.963662	0.929949	0.977095	0.965775	0.962357	0.933969
2899	CDC5L	0	0	0	0.0113655	0.0235783	0.00370031	0.984524	0.97163	0.974274	0.948434	0.983936	0.97591	0.973074	0.951137
2900	CDC6	0	0	0	0.0185106	0.0350582	0.00749159	0.980311	0.963902	0.967681	0.936502	0.979762	0.969407	0.96645	0.940108
2901	CDC7	0	0	0	0.0203905	0.0381815	0.00861835	0.976261	0.957722	0.961474	0.926813	0.975612	0.963972	0.960101	0.930966
2902	CDC73	0	1	0	0.0217673	0.124139	0.016211	0.981506	0.949888	0.821342	0.731849	0.984987	0.976898	0.807537	0.731292
2903	CDCA2	0	0	0	0.0166085	0.0317343	0.00637393	0.982229	0.967181	0.970659	0.94194	0.981681	0.972201	0.969451	0.945182
2904	CDCA3	0	0	0	0.0201322	0.037905	0.00848351	0.973794	0.958835	0.957739	0.927982	0.972957	0.965613	0.956245	0.932582
2905	CDCA4	0	0	0	0.0224992	0.0416171	0.00991915	0.964974	0.942902	0.944754	0.903951	0.962841	0.949206	0.942399	0.908479
2906	CDCA5	0	0	0	0.022997	0.0424376	0.0102344	0.961346	0.935278	0.939596	0.892225	0.958295	0.939971	0.936703	0.895744
2907	CDCA7	0	0	0	0.0185666	0.0352418	0.00753748	0.980582	0.963785	0.968105	0.936112	0.980036	0.969239	0.966871	0.9397
2908	CDCA7L	0	0	0	0.0168013	0.0321021	0.00648919	0.982141	0.966909	0.970519	0.941431	0.981588	0.971951	0.969314	0.944681
2909	CDCA8	0	0	0	0.0208449	0.0389484	0.00889858	0.974962	0.955661	0.959503	0.923278	0.974218	0.962011	0.958063	0.927583
2910	CDCP1	0	0	0	0.0189708	0.03589	0.00777321	0.979877	0.962741	0.967017	0.934466	0.979335	0.968324	0.965772	0.938185
2911	CDCP2	0	0	0	0.0210809	0.0392774	0.00903469	0.973381	0.954288	0.9571	0.921531	0.972503	0.960784	0.955584	0.926031
2912	CDH1	0	0	0	0.0103301	0.0208919	0.0031087	0.985495	0.972151	0.975827	0.949686	0.984928	0.976208	0.974665	0.952168
2913	CDH10	0	1	0	0.0292153	0.140692	0.0223663	0.976335	0.864565	0.80736	0.712435	0.984624	0.975725	0.796738	0.718741
2914	CDH11	0	0	0	0.00923354	0.0195536	0.0026745	0.985143	0.972651	0.975266	0.950267	0.984567	0.976769	0.974082	0.952818
2915	CDH12	0	0	0	0.0114473	0.0228761	0.0036431	0.985322	0.971585	0.975553	0.948796	0.984748	0.975709	0.974377	0.951326
2916	CDH13	1	1	1	0.374261	0.398875	0.30304	0.338248	0.266693	0.419227	0.312362	0.73575	0.69346	0.7556	0.675077
2917	CDH15	0	0	0	0.0106324	0.0210604	0.00320907	0.985342	0.972007	0.975586	0.949594	0.984771	0.976101	0.974414	0.952102
2918	CDH16	0	0	0	0.0151287	0.0291962	0.00554657	0.983443	0.968926	0.972555	0.944662	0.982876	0.973604	0.971366	0.947613
2919	CDH17	0	0	0	0.0146174	0.0283935	0.00527811	0.983888	0.969381	0.973261	0.945309	0.98331	0.973955	0.972066	0.948192
2920	CDH18	0	0	0	0.0131068	0.0259189	0.00449552	0.984441	0.970566	0.974144	0.947098	0.983857	0.974941	0.972949	0.949835
2921	CDH19	0	0	0	0.0142457	0.0275985	0.0050582	0.98389	0.969719	0.973263	0.945935	0.983312	0.97425	0.972069	0.948792
2922	CDH2	0	0	0	0.00776227	0.0169054	0.00204508	0.985671	0.973217	0.976116	0.951221	0.985119	0.977194	0.974962	0.953676
2923	CDH20	0	0	0	0.0101018	0.0207772	0.00303456	0.98536	0.972261	0.975612	0.949738	0.984787	0.976351	0.974442	0.952263
2924	CDH22	0	0	0	0.00987899	0.0206464	0.00296039	0.985542	0.972366	0.975903	0.949786	0.984979	0.976416	0.974747	0.952304
2925	CDH23	0	1	0	0.00163032	0.00982063	0.000301064	0.986955	0.974668	0.977571	0.953016	0.986506	0.978414	0.976442	0.955167
2926	CDH24	0	1	0	0.0242199	0.119362	0.0177356	0.982727	0.896466	0.828756	0.738384	0.985163	0.976172	0.813424	0.738628
2927	CDH26	0	0	0	0.0155548	0.0300075	0.00579218	0.983284	0.968522	0.972306	0.943934	0.98272	0.973249	0.971113	0.946962
2928	CDH3	0	0	0	0.010571	0.021137	0.00320113	0.985487	0.972037	0.975813	0.949576	0.984919	0.976102	0.974648	0.952068
2929	CDH4	0	0	0	0.00654938	0.0144082	0.00154462	0.986139	0.973635	0.976874	0.951949	0.985617	0.977498	0.975761	0.954316
2930	CDH5	0	1	0	0.0229704	0.126166	0.0171616	0.98115	0.935998	0.820552	0.72948	0.984946	0.976756	0.806796	0.730283
2931	CDH6	0	1	0	0.0181453	0.109886	0.0130678	0.983285	0.964646	0.832521	0.750975	0.985257	0.977233	0.816323	0.745276
2932	CDH7	0	0	0	0.0101187	0.020974	0.00306046	0.985282	0.972252	0.975489	0.949635	0.984708	0.976362	0.97431	0.952198
2933	CDH8	0	0	0	0.0104818	0.0219477	0.00326647	0.98482	0.97208	0.974747	0.94921	0.984239	0.976283	0.973561	0.951866
2934	CDH9	1	0	0	0.126812	0.0510449	0.0363703	0.797636	0.719699	0.962482	0.802496	0.78536	0.736364	0.97444	0.952899
2935	CDHR1	0	0	0	0.0148339	0.0286312	0.00537795	0.98354	0.969211	0.972708	0.94512	0.982973	0.97383	0.971518	0.948045
2936	CDHR2	0	1	0	0.0246167	0.122345	0.0181615	0.981952	0.880891	0.823799	0.734936	0.985059	0.976211	0.80973	0.735418
2937	CDHR3	0	0	0	0.0146028	0.028303	0.00526174	0.983792	0.969394	0.973106	0.945383	0.983217	0.973984	0.971912	0.948259
2938	CDHR4	0	0	0	0.0176054	0.033699	0.00698468	0.981979	0.965641	0.970268	0.939005	0.981426	0.970793	0.969053	0.942362
2939	CDHR5	0	0	0	0.0171847	0.0326397	0.00669312	0.981403	0.966309	0.969377	0.940653	0.980852	0.971509	0.968154	0.944057
2940	CDIP1	0	0	0	0.0161138	0.0313256	0.00615305	0.980911	0.967875	0.968616	0.942476	0.980365	0.973085	0.967384	0.945885
2941	CDIPT	0	0	0	0.0210568	0.0392992	0.00902907	0.973292	0.954429	0.956962	0.921446	0.972404	0.961039	0.955427	0.925932
2942	CDK1	0	0	0	0.0191424	0.0365482	0.00792892	0.976631	0.962208	0.962037	0.932516	0.976004	0.968557	0.96068	0.936798
2943	CDK10	0	0	0	0.0164692	0.0314921	0.00629422	0.982358	0.967405	0.970857	0.94227	0.981808	0.972366	0.969652	0.94546
2944	CDK11A	0	0	0	0.0159926	0.0306289	0.006019	0.982668	0.968026	0.971343	0.943324	0.982113	0.972913	0.970134	0.946432
2945	CDK11B	0	0	0	0.0198322	0.0373356	0.00829133	0.978242	0.959947	0.964488	0.930037	0.977661	0.965875	0.963206	0.933962
2946	CDK12	0	0	0	0.00692029	0.0153884	0.00171135	0.985933	0.973518	0.976544	0.951679	0.985396	0.977428	0.975398	0.954101
2947	CDK13	2	1	1	0.85371	0.648482	0.632619	0.0689544	0.035353	0.256256	0.156965	0.179028	0.136839	0.805452	0.733288
2948	CDK14	0	0	0	0.0183254	0.0348102	0.00739137	0.980828	0.964308	0.968489	0.937008	0.980282	0.969699	0.967258	0.94053
2949	CDK15	0	0	0	0.017835	0.0338661	0.00708736	0.981015	0.965225	0.968777	0.93874	0.980467	0.97056	0.967543	0.942232
2950	CDK16	0	0	0	0.0114762	0.0237903	0.00375675	0.984507	0.971571	0.974246	0.948316	0.98392	0.975861	0.973049	0.951056
2951	CDK17	0	0	0	0.0125154	0.0255564	0.00427219	0.98396	0.970966	0.973377	0.947312	0.983384	0.975392	0.972185	0.950171
2952	CDK18	0	2	0	0.136035	0.71753	0.133321	0.802718	0.709112	0.218652	0.110841	0.983336	0.973955	0.198639	0.11019
2953	CDK19	0	0	0	0.0172024	0.0334909	0.00681671	0.980379	0.966283	0.967787	0.939413	0.979831	0.971767	0.966556	0.943033
2954	CDK2	0	0	0	0.017507	0.0337565	0.00695866	0.980685	0.965821	0.968268	0.938901	0.980141	0.971235	0.967031	0.942506
2955	CDK20	0	0	0	0.0181442	0.0343019	0.00725602	0.980258	0.964654	0.967593	0.937937	0.979708	0.970116	0.966364	0.941546
2956	CDK2AP1	0	0	0	0.022006	0.0409127	0.00962578	0.967336	0.947937	0.948184	0.910934	0.965636	0.955001	0.946086	0.915622
2957	CDK2AP2	0	0	0	0.0236511	0.0435427	0.0106565	0.939387	0.917232	0.910009	0.8649	0.924839	0.917888	0.901815	0.86619
2958	CDK3	0	0	0	0.0187923	0.0355306	0.00765836	0.979876	0.963218	0.967015	0.935461	0.979333	0.968823	0.965768	0.939152
2959	CDK4	0	0	0	0.0179581	0.0342364	0.00718216	0.98121	0.964995	0.969074	0.938049	0.980658	0.970319	0.967846	0.941532
2960	CDK5	0	0	0	0.0189877	0.0360953	0.00780868	0.980104	0.96268	0.967362	0.933904	0.979558	0.968268	0.966128	0.937555
2961	CDK5R1	0	0	0	0.0109648	0.0226821	0.00348396	0.984645	0.971838	0.974468	0.948874	0.98406	0.976084	0.97327	0.951552
2962	CDK5R2	0	0	0	0.013065	0.0262726	0.00452619	0.984063	0.970591	0.973539	0.946896	0.983488	0.975053	0.972345	0.949704
2963	CDK5RAP1	0	0	0	0.0148493	0.0289169	0.00542023	0.983934	0.969194	0.973338	0.944887	0.983357	0.973761	0.972144	0.947776
2964	CDK5RAP2	0	0	0	0.0115735	0.0228845	0.0036798	0.985113	0.971508	0.975216	0.948793	0.984535	0.975686	0.974032	0.951349
2965	CDK5RAP3	0	0	0	0.0170294	0.0325519	0.00662829	0.982078	0.966574	0.970419	0.940802	0.981525	0.971639	0.969214	0.944097
2966	CDK6	0	0	0	0.0166175	0.0324833	0.00647891	0.980946	0.967173	0.968672	0.940907	0.980399	0.972505	0.967438	0.94439
2967	CDK7	0	0	0	0.0193933	0.0366325	0.00803108	0.979317	0.961435	0.966148	0.932214	0.978776	0.967142	0.964893	0.936027
2968	CDK8	0	0	0	0.0156363	0.03073	0.00591483	0.983287	0.968434	0.972309	0.943212	0.982722	0.973217	0.971116	0.946293
2969	CDK9	0	0	0	0.0186862	0.0354859	0.00761447	0.980632	0.9635	0.968186	0.935543	0.980089	0.96896	0.966948	0.93913
2970	CDKAL1	0	0	0	0.0170913	0.0327887	0.00668204	0.982332	0.966465	0.970816	0.940435	0.981784	0.971503	0.969611	0.943714
2971	CDKL1	0	0	0	0.0194579	0.0366519	0.00805703	0.978649	0.96122	0.965117	0.932165	0.978086	0.967037	0.963839	0.936073
2972	CDKL2	1	0	0	0.204651	0.105502	0.0830602	0.652538	0.606257	0.837889	0.754896	0.639401	0.639552	0.965497	0.939763
2973	CDKL3	0	0	0	0.0157102	0.0302883	0.00588049	0.983212	0.96835	0.972192	0.943674	0.982644	0.97312	0.970997	0.946705
2974	CDKL4	0	0	0	0.019828	0.0372064	0.00827089	0.97742	0.95996	0.963246	0.930434	0.976817	0.966017	0.96193	0.934517
2975	CDKL5	0	0	0	0.00986091	0.0208944	0.00298182	0.985074	0.972377	0.975152	0.949683	0.984499	0.976515	0.973969	0.952297
2976	CDKN1A	0	0	0	0.0201084	0.037699	0.00844459	0.976896	0.958939	0.962444	0.928761	0.976276	0.965067	0.961096	0.932882
2977	CDKN1B	0	0	0	0.0163902	0.0314502	0.00626215	0.980471	0.967511	0.967932	0.94231	0.979924	0.972806	0.966701	0.945794
2978	CDKN1C	0	0	0	0.0143902	0.028578	0.00522947	0.983008	0.969593	0.971878	0.94516	0.982446	0.974332	0.97068	0.948215
2979	CDKN2A	0	0	0	0.0162153	0.0311494	0.00616308	0.981529	0.967749	0.96957	0.942698	0.980982	0.972864	0.968351	0.946006
2980	CDKN2AIP	0	0	0	0.0190296	0.036177	0.00783534	0.975657	0.962571	0.960563	0.933647	0.974962	0.968992	0.959159	0.938025
2981	CDKN2AIPNL	0	0	0	0.0240048	0.0440478	0.010872	0.932266	0.905553	0.901188	0.850247	0.911732	0.897141	0.890749	0.848508
2982	CDKN2B	0	0	0	0.0149697	0.0288718	0.00545285	0.98345	0.969073	0.972564	0.944931	0.982882	0.973738	0.971375	0.947857
2983	CDKN2C	0	0	0	0.0215839	0.0402145	0.00936214	0.969839	0.951266	0.951817	0.916153	0.96854	0.958235	0.949992	0.920857
2984	CDKN2D	0	0	0	0.0224559	0.0416247	0.00990393	0.963089	0.943456	0.942045	0.90389	0.960492	0.950585	0.939443	0.908655
2985	CDKN3	0	0	0	0.0217761	0.0404712	0.00947269	0.971138	0.949846	0.953731	0.914344	0.97001	0.956299	0.952035	0.918744
2986	CDNF	0	0	0	0.0217378	0.0403674	0.00944267	0.970648	0.950164	0.953004	0.915102	0.969453	0.95666	0.951243	0.9196
2987	CDO1	0	0	0	0.021778	0.0404301	0.00946719	0.970317	0.949813	0.952516	0.914591	0.969086	0.956392	0.950743	0.919155
2988	CDON	0	0	0	0.00998175	0.0200776	0.00292634	0.985686	0.972322	0.976138	0.950025	0.985133	0.976334	0.974986	0.952481
2989	CDPF1	0	0	0	0.0233694	0.0430095	0.0104653	0.953065	0.925839	0.928087	0.879044	0.947012	0.927966	0.923599	0.881568
2990	CDR1	0	0	0	0.0231735	0.0427059	0.0103432	0.957841	0.931081	0.934665	0.886154	0.953672	0.934684	0.931151	0.889382
2991	CDR2	0	0	0	0.020875	0.0389864	0.00891534	0.974797	0.955518	0.959249	0.923054	0.974038	0.961832	0.957807	0.927415
2992	CDR2L	0	0	0	0.0204515	0.0383488	0.00866535	0.976673	0.957484	0.962096	0.926058	0.976043	0.96364	0.960741	0.930149
2993	CDRT1	0	0	0	0.0168666	0.0322947	0.00653771	0.982305	0.966824	0.970773	0.941151	0.981753	0.971834	0.969565	0.944394
2994	CDRT15	0	0	0	0.0224456	0.0414893	0.00987932	0.965211	0.943551	0.945097	0.905412	0.963115	0.949924	0.942764	0.910004
2995	CDRT4	0	0	0	0.0240228	0.0440688	0.0108823	0.935101	0.90467	0.904691	0.849717	0.917249	0.894198	0.895192	0.847019
2996	CDS1	0	0	0	0.0195764	0.0368982	0.00813537	0.978689	0.960834	0.965178	0.931437	0.978129	0.966686	0.963903	0.93531
2997	CDS2	0	0	0	0.0198202	0.037366	0.00829144	0.978616	0.959997	0.965064	0.929929	0.97805	0.965863	0.963787	0.933799
2998	CDSN	0	0	0	0.0225257	0.0417282	0.0099462	0.962539	0.942598	0.941287	0.902734	0.959825	0.949534	0.938594	0.907433
2999	CDT1	0	0	0	0.0171498	0.0325088	0.00666309	0.981204	0.966361	0.969065	0.940862	0.980651	0.971593	0.967835	0.944255
3000	CDV3	0	0	0	0.0220718	0.041035	0.00966912	0.963918	0.947439	0.943228	0.909898	0.961526	0.954995	0.940736	0.915073
3001	CDX1	0	0	0	0.016175	0.0311025	0.00614334	0.982453	0.967786	0.971006	0.94276	0.981903	0.972742	0.9698	0.945918
3002	CDX2	0	0	0	0.0165163	0.0319376	0.00637072	0.981547	0.96733	0.9696	0.941645	0.981	0.972501	0.968381	0.945044
3003	CDX4	0	0	0	0.0187038	0.0353391	0.00759969	0.979791	0.963462	0.966882	0.935879	0.979247	0.969056	0.965632	0.939608
3004	CDYL	0	0	0	0.015342	0.0303048	0.00576168	0.981963	0.968735	0.970243	0.943651	0.981411	0.973689	0.969028	0.946903
3005	CDYL2	0	0	0	0.015747	0.0302986	0.0058939	0.983035	0.968323	0.971919	0.94366	0.982472	0.973114	0.970721	0.946719
3006	CEA	0	0	0	0.0229478	0.042328	0.0101987	0.960705	0.936367	0.938698	0.89411	0.957467	0.941381	0.935699	0.898058
3007	CEACAM1	0	0	0	0.020892	0.0389986	0.00892342	0.974547	0.9554	0.958867	0.922992	0.973771	0.961761	0.957422	0.927382
3008	CEACAM16	0	0	0	0.0204232	0.0382249	0.0086367	0.976068	0.957576	0.96118	0.926601	0.975407	0.963826	0.9598	0.930803
3009	CEACAM18	0	0	0	0.0214263	0.039841	0.0092472	0.971841	0.9523	0.954798	0.918515	0.97079	0.958859	0.95314	0.923021
3010	CEACAM19	0	0	0	0.0221976	0.0411243	0.00973003	0.968042	0.94624	0.949206	0.909024	0.966474	0.952637	0.947182	0.913451
3011	CEACAM21	0	0	0	0.0218667	0.0405513	0.00951873	0.969528	0.949133	0.951356	0.913758	0.968184	0.955763	0.949501	0.918341
3012	CEACAM3	0	0	0	0.0221218	0.0409788	0.00967934	0.968078	0.946996	0.949259	0.910377	0.966516	0.953484	0.947239	0.914965
3013	CEACAM4	0	0	0	0.0216109	0.0401114	0.00935665	0.970545	0.951104	0.952845	0.916721	0.96934	0.957724	0.951085	0.921305
3014	CEACAM5	0	0	0	0.0197729	0.0371271	0.00823944	0.977622	0.96018	0.963557	0.930685	0.977026	0.966172	0.962248	0.934713
3015	CEACAM6	0	0	0	0.0220358	0.0408336	0.00962495	0.968523	0.947742	0.949906	0.911626	0.967045	0.954339	0.947949	0.916158
3016	CEACAM7	0	0	0	0.022212	0.0411042	0.00973239	0.96702	0.946078	0.947715	0.909248	0.965261	0.952659	0.945586	0.913782
3017	CEACAM8	0	0	0	0.0216731	0.0402222	0.00939656	0.97035	0.950705	0.952565	0.916099	0.969131	0.957312	0.950794	0.920698
3018	CEBPA	0	0	0	0.0203382	0.0382041	0.00860261	0.973707	0.957972	0.9576	0.926681	0.97286	0.964717	0.956104	0.93132
3019	CEBPB	0	0	0	0.0203842	0.0382582	0.00862738	0.974808	0.957752	0.959267	0.926453	0.97405	0.964342	0.957825	0.93088
3020	CEBPD	0	0	0	0.0213638	0.0398595	0.00922675	0.96907	0.952693	0.950689	0.918397	0.96767	0.959939	0.948795	0.923365
3021	CEBPE	0	0	0	0.0202474	0.0379176	0.00852724	0.976388	0.958367	0.961663	0.927911	0.975747	0.964582	0.960301	0.932094
3022	CEBPG	0	0	0	0.0221356	0.0410606	0.00969699	0.965015	0.946815	0.944805	0.9097	0.962884	0.954129	0.942454	0.91467
3023	CEBPZ	0	0	0	0.0173311	0.0328472	0.00677175	0.981082	0.966097	0.968878	0.940341	0.980534	0.971341	0.967645	0.943798
3024	CEBPZ-AS1	0	0	0	0.0249501	0.0455522	0.0114777	0.907661	0.872505	0.872355	0.808407	0.851861	0.816502	0.851689	0.792729
3025	CECR1	0	0	0	0.0132166	0.0259386	0.00453122	0.984593	0.970492	0.974386	0.947093	0.984004	0.974846	0.973188	0.949794
3026	CECR2	0	1	0	0.0278334	0.153746	0.0219004	0.962879	0.866138	0.794571	0.698215	0.984222	0.976595	0.784951	0.699738
3027	CECR5	0	0	0	0.0198643	0.0372785	0.00829454	0.977416	0.959827	0.963241	0.930175	0.976814	0.965901	0.961925	0.93429
3028	CECR6	0	0	0	0.0226424	0.0419552	0.0100252	0.959799	0.941177	0.937404	0.899683	0.956283	0.948237	0.934248	0.904696
3029	CEL	0	0	0	0.0145299	0.0282086	0.00522641	0.983893	0.969463	0.973268	0.945456	0.983315	0.974026	0.972073	0.948306
3030	CELA1	0	0	0	0.0158348	0.0305411	0.00595528	0.983198	0.968219	0.972172	0.943412	0.982631	0.973003	0.970977	0.946466
3031	CELA2A	0	0	0	0.0140314	0.0273261	0.00495644	0.984141	0.969895	0.973667	0.946123	0.983564	0.974364	0.972468	0.948917
3032	CELA2B	0	0	0	0.0141173	0.0274114	0.0049941	0.984008	0.969837	0.973452	0.946057	0.983434	0.97433	0.972259	0.94888
3033	CELA3A	0	0	0	0.0147888	0.0285401	0.00535166	0.983551	0.969236	0.972727	0.945189	0.982983	0.973855	0.971535	0.948112
3034	CELA3B	0	0	0	0.0160775	0.0307778	0.00606713	0.982605	0.967917	0.971248	0.94315	0.982054	0.972814	0.970039	0.9463
3035	CELF1	0	0	0	0.0177265	0.0343152	0.00711246	0.979524	0.965408	0.966472	0.937914	0.978981	0.9711	0.965218	0.941676
3036	CELF2	0	1	0	0.0476044	0.205433	0.0396166	0.886185	0.830987	0.730432	0.621243	0.981612	0.973308	0.719927	0.616689
3037	CELF3	0	0	0	0.0167256	0.0326108	0.00653303	0.981451	0.967021	0.969452	0.940703	0.980903	0.972269	0.968231	0.944142
3038	CELF4	0	1	0	0.040588	0.188979	0.0332848	0.897087	0.846214	0.762757	0.652721	0.982902	0.974823	0.752399	0.650304
3039	CELF5	0	0	0	0.0187982	0.0360581	0.00773576	0.977724	0.963205	0.963709	0.933994	0.977128	0.9693	0.962404	0.93813
3040	CELF6	0	0	0	0.0201284	0.0378794	0.00847837	0.977936	0.958841	0.964025	0.928061	0.977344	0.964801	0.962733	0.93198
3041	CELSR1	0	0	0	0.000604578	0.00157647	2.13831e-05	0.986943	0.97479	0.978142	0.953954	0.986493	0.978524	0.977116	0.956231
3042	CELSR2	0	0	0	0.00129512	0.0033831	9.34331e-05	0.986888	0.974701	0.978061	0.953802	0.986434	0.978441	0.977031	0.956081
3043	CELSR3	0	0	0	0.000647615	0.00193332	2.78545e-05	0.986972	0.974779	0.978188	0.953914	0.986525	0.978511	0.977167	0.956202
3044	CEMIP	0	0	0	0.00725467	0.0148995	0.00174201	0.986298	0.973394	0.977131	0.951834	0.985784	0.977243	0.97603	0.954137
3045	CEMP1	0	0	0	0.0229775	0.0423395	0.0102118	0.958596	0.935788	0.935709	0.893923	0.954687	0.941115	0.932321	0.898131
3046	CEND1	0	0	0	0.0238958	0.0438887	0.0108049	0.932838	0.909164	0.901938	0.85457	0.912879	0.904715	0.891665	0.854299
3047	CENPA	0	0	0	0.0207954	0.03891	0.00887467	0.975528	0.955931	0.960366	0.923538	0.974828	0.962196	0.95896	0.927691
3048	CENPB	0	0	0	0.0196008	0.0372605	0.0081967	0.975294	0.960764	0.960011	0.930238	0.974577	0.967353	0.95859	0.934673
3049	CENPBD1	0	0	0	0.0219389	0.0407212	0.00957153	0.967559	0.948485	0.948517	0.912372	0.9659	0.955522	0.946439	0.917151
3050	CENPC	0	0	0	0.0166335	0.0319099	0.00640637	0.982539	0.967148	0.971144	0.941686	0.981989	0.972101	0.969935	0.944888
3051	CENPE	0	0	0	0.00417347	0.00917537	0.000701147	0.986712	0.974257	0.977782	0.953118	0.986242	0.978015	0.976727	0.955398
3052	CENPF	0	0	0	0.00759317	0.0155441	0.00187763	0.986232	0.973276	0.977028	0.951634	0.985717	0.977139	0.975918	0.95395
3053	CENPH	0	0	0	0.0213218	0.0397053	0.00918801	0.972813	0.952938	0.956239	0.919331	0.971874	0.959444	0.954663	0.923756
3054	CENPI	0	0	0	0.0175381	0.0338348	0.00698026	0.978971	0.965765	0.965607	0.938795	0.978416	0.971421	0.964339	0.942585
3055	CENPJ	0	0	0	0.0101751	0.0204349	0.0030167	0.98563	0.97222	0.976047	0.949875	0.985072	0.976257	0.974894	0.952342
3056	CENPK	0	0	0	0.0222119	0.0411238	0.00973533	0.967511	0.946085	0.948448	0.909055	0.965844	0.952587	0.946364	0.913544
3057	CENPL	0	0	0	0.0215695	0.0401261	0.00934345	0.971411	0.951343	0.954134	0.916631	0.970312	0.957927	0.95246	0.921142
3058	CENPM	0	0	0	0.0228522	0.042189	0.0101409	0.962256	0.937937	0.940892	0.896418	0.959466	0.943447	0.938134	0.900415
3059	CENPN	0	0	0	0.0194054	0.0364707	0.00801191	0.97813	0.961367	0.964323	0.932741	0.977544	0.967293	0.963036	0.936716
3060	CENPO	0	0	0	0.0207394	0.0387378	0.00882848	0.974978	0.956151	0.959527	0.924295	0.974235	0.962547	0.958087	0.928632
3061	CENPP	0	0	0	0.0208806	0.0389735	0.00891547	0.974153	0.955468	0.958281	0.923116	0.973346	0.96195	0.956812	0.927561
3062	CENPQ	0	0	0	0.0223101	0.0412992	0.00979912	0.967133	0.945107	0.94788	0.907403	0.965395	0.951454	0.945765	0.911902
3063	CENPT	0	0	0	0.01891	0.0356857	0.00772225	0.979434	0.962904	0.966331	0.935035	0.978892	0.968555	0.965077	0.938802
3064	CENPU	0	0	0	0.0211209	0.0393174	0.00905545	0.972878	0.95409	0.956338	0.92133	0.971948	0.960629	0.954775	0.925861
3065	CENPV	0	0	0	0.0201163	0.0378518	0.00846991	0.976048	0.958904	0.96115	0.928153	0.975381	0.965229	0.959769	0.932455
3066	CENPW	0	0	0	0.0229433	0.0423794	0.0102049	0.95746	0.936469	0.934132	0.893338	0.953155	0.942422	0.930544	0.897675
3067	CEP104	0	0	0	0.0121859	0.0241201	0.00400251	0.985005	0.971148	0.975044	0.94812	0.984429	0.97537	0.973856	0.950722
3068	CEP112	0	0	0	0.0135763	0.0265238	0.0047141	0.984382	0.970224	0.974048	0.9467	0.983798	0.974634	0.972851	0.949433
3069	CEP120	0	1	0	0.0402442	0.176557	0.0324404	0.900725	0.847155	0.772635	0.66956	0.983362	0.97418	0.763048	0.679262
3070	CEP126	0	0	0	0.0166538	0.0318598	0.0064063	0.98232	0.967116	0.970795	0.94175	0.98177	0.972117	0.969589	0.944989
3071	CEP128	0	1	0	0.0316334	0.14924	0.0245669	0.970207	0.861235	0.800772	0.703381	0.984382	0.975489	0.790078	0.707597
3072	CEP131	0	0	0	0.016087	0.0308889	0.00608528	0.982827	0.967906	0.97159	0.943003	0.982266	0.97278	0.970382	0.946128
3073	CEP135	0	0	0	0.0122813	0.0242322	0.00404384	0.984924	0.971108	0.974917	0.94807	0.984343	0.975341	0.973728	0.950685
3074	CEP152	0	0	0	0.00753873	0.015451	0.00185657	0.986244	0.973295	0.977048	0.951662	0.985733	0.977152	0.975941	0.953984
3075	CEP162	0	0	0	0.0147114	0.0285098	0.0053231	0.983756	0.969291	0.973051	0.94521	0.983184	0.973884	0.971856	0.948107
3076	CEP164	0	0	0	0.0117219	0.0232714	0.00376757	0.985161	0.971432	0.975296	0.948583	0.984585	0.975602	0.974113	0.951139
3077	CEP170	0	1	0	0.020854	0.122044	0.0154703	0.980991	0.955618	0.820023	0.73524	0.984932	0.97704	0.806201	0.732792
3078	CEP170B	0	0	0	0.00859549	0.0182484	0.0023791	0.985262	0.972932	0.975454	0.950764	0.984685	0.976975	0.974274	0.953289
3079	CEP19	0	0	0	0.0212172	0.0394961	0.00911785	0.972629	0.953515	0.955967	0.920356	0.971669	0.960064	0.954374	0.92488
3080	CEP192	0	0	0	0.00885816	0.0181382	0.00243353	0.986035	0.972818	0.97671	0.950806	0.985511	0.976724	0.97558	0.953183
3081	CEP250	0	0	0	0.00780878	0.0162235	0.00199164	0.986287	0.973196	0.977114	0.951427	0.985773	0.977052	0.976012	0.953748
3082	CEP290	0	0	0	0.00459827	0.00974362	0.000807804	0.986705	0.974166	0.977769	0.953024	0.986232	0.977925	0.976713	0.955276
3083	CEP295	0	1	0	0.0232142	0.11604	0.016869	0.983449	0.929922	0.833438	0.742311	0.985288	0.976294	0.817676	0.741921
3084	CEP350	0	0	0	0.00313162	0.00746084	0.000447435	0.986646	0.974435	0.977675	0.953355	0.986155	0.978208	0.976611	0.95566
3085	CEP41	0	0	0	0.0138099	0.026982	0.00484393	0.984324	0.970055	0.973951	0.946388	0.983738	0.974487	0.972753	0.949145
3086	CEP44	0	0	0	0.0206143	0.0385374	0.00875285	0.975448	0.956744	0.960245	0.925259	0.974737	0.963099	0.958834	0.929543
3087	CEP55	0	0	0	0.0191355	0.0360913	0.00786071	0.979153	0.962234	0.965892	0.93392	0.97861	0.967971	0.964628	0.937709
3088	CEP57	0	0	0	0.0165334	0.0316301	0.00633453	0.982125	0.967302	0.970495	0.942084	0.981573	0.972331	0.96929	0.945324
3089	CEP57L1	0	0	0	0.0187159	0.0353488	0.00760536	0.979744	0.963425	0.966812	0.935842	0.979201	0.969026	0.965563	0.939584
3090	CEP63	0	0	0	0.0188445	0.0355566	0.00768053	0.979453	0.9631	0.966359	0.935357	0.978911	0.968738	0.965105	0.939143
3091	CEP68	0	0	0	0.0185793	0.0352187	0.00753864	0.977862	0.963757	0.963914	0.936163	0.977266	0.96967	0.962618	0.940115
3092	CEP70	0	0	0	0.0181752	0.0344369	0.00728597	0.980569	0.964598	0.968086	0.937697	0.980024	0.970019	0.966852	0.941302
3093	CEP72	0	0	0	0.0196366	0.0368222	0.00814588	0.97741	0.960649	0.963231	0.931679	0.976807	0.966688	0.961914	0.935704
3094	CEP76	0	0	0	0.0111059	0.0224026	0.00349216	0.985514	0.971762	0.975858	0.94901	0.984951	0.975832	0.974698	0.95152
3095	CEP78	0	0	0	0.0184366	0.0348292	0.00743298	0.979969	0.964031	0.967156	0.936964	0.979422	0.969583	0.965914	0.940637
3096	CEP83	0	0	0	0.0163357	0.0313156	0.00622566	0.982603	0.967593	0.971244	0.942484	0.982051	0.972503	0.970035	0.945646
3097	CEP85	0	0	0	0.0178285	0.0338773	0.00708668	0.981107	0.965236	0.968917	0.93872	0.980558	0.970558	0.967685	0.942187
3098	CEP85L	0	0	0	0.017879	0.0339795	0.00711856	0.981103	0.965146	0.968912	0.938555	0.980555	0.970482	0.96768	0.941999
3099	CEP89	0	0	0	0.0140375	0.0273993	0.0049677	0.984227	0.969891	0.973796	0.946068	0.983643	0.97435	0.972596	0.948862
3100	CEP95	1	0	0	0.171806	0.0826265	0.0628206	0.738433	0.667667	0.858847	0.778087	0.729422	0.690265	0.971263	0.947721
3101	CEP97	0	0	0	0.0165069	0.0316861	0.00633332	0.982633	0.967345	0.971292	0.94201	0.98208	0.972277	0.970081	0.945195
3102	CEPT1	0	0	0	0.0202708	0.0383064	0.00859301	0.973049	0.958261	0.95659	0.926242	0.972135	0.965217	0.95504	0.930948
3103	CER1	0	0	0	0.0231456	0.0426036	0.0103167	0.954846	0.931739	0.930581	0.888471	0.949577	0.936282	0.926436	0.892894
3104	CERCAM	0	0	0	0.00986556	0.0198555	0.00287167	0.985708	0.972374	0.976177	0.950142	0.985158	0.976378	0.975023	0.952564
3105	CERK	0	0	0	0.018483	0.0350262	0.00747735	0.980428	0.963961	0.967865	0.936567	0.979882	0.969451	0.966635	0.940162
3106	CERKL	0	0	0	0.019516	0.0366664	0.00807992	0.977983	0.961014	0.964097	0.932108	0.977393	0.966934	0.962806	0.936139
3107	CERS1	0	0	0	0.0157768	0.030493	0.00592974	0.983086	0.968293	0.972002	0.943465	0.982525	0.97308	0.970808	0.946532
3108	CERS2	0	0	0	0.0117077	0.0237365	0.00381798	0.98484	0.971439	0.974781	0.948355	0.984258	0.975682	0.973594	0.951002
3109	CERS3	0	0	0	0.0143023	0.0278837	0.00511269	0.984095	0.969673	0.97359	0.94572	0.983519	0.974164	0.972398	0.94854
3110	CERS4	0	0	0	0.013312	0.0259428	0.00456064	0.984374	0.970429	0.974033	0.947089	0.98379	0.974815	0.972836	0.949817
3111	CERS5	0	0	0	0.0141899	0.0277674	0.00506242	0.984281	0.969763	0.973884	0.945821	0.983697	0.974226	0.972683	0.948604
3112	CERS6	0	0	0	0.0132583	0.0260766	0.00456107	0.984574	0.970469	0.974354	0.947012	0.983985	0.974821	0.973158	0.949715
3113	CES1	0	0	0	0.0150522	0.0288466	0.00547585	0.983119	0.969002	0.972051	0.944947	0.982555	0.973714	0.970856	0.947913
3114	CES2	0	0	0	0.014407	0.0280299	0.00516447	0.984004	0.969576	0.973447	0.945591	0.983431	0.9741	0.972254	0.948438
3115	CES3	0	0	0	0.0164742	0.0316126	0.00631236	0.98262	0.967399	0.971272	0.942105	0.982068	0.972321	0.970061	0.945281
3116	CES4A	0	0	0	0.0157882	0.0305077	0.00593545	0.983308	0.968279	0.972343	0.943451	0.982744	0.97303	0.971151	0.946478
3117	CES5A	0	0	0	0.0140221	0.0272889	0.0049488	0.984111	0.9699	0.973617	0.946156	0.983535	0.974381	0.972422	0.948956
3118	CETN1	0	0	0	0.0206567	0.0386685	0.00878786	0.974502	0.956547	0.958799	0.924632	0.973723	0.963117	0.957348	0.929101
3119	CETN2	0	0	0	0.0205103	0.0385282	0.0087134	0.973987	0.957211	0.958026	0.925284	0.973164	0.963914	0.956547	0.929817
3120	CETN3	0	0	0	0.0202955	0.0380058	0.00855776	0.976371	0.958151	0.961637	0.927544	0.975729	0.964368	0.960274	0.931698
3121	CETP	0	0	0	0.0199286	0.0373359	0.00832615	0.976866	0.959625	0.962397	0.930033	0.976245	0.965746	0.961049	0.934168
3122	CFAP100	0	0	0	0.0181098	0.0343304	0.00724815	0.980665	0.964713	0.968237	0.937883	0.980122	0.970123	0.967001	0.941461
3123	CFAP126	0	0	0	0.0231442	0.0426445	0.0103225	0.957549	0.931781	0.934256	0.887578	0.953275	0.935707	0.930686	0.891081
3124	CFAP157	0	0	0	0.0208437	0.0388859	0.00888885	0.974342	0.955668	0.958561	0.923648	0.973549	0.962117	0.957098	0.928089
3125	CFAP161	0	0	0	0.0220541	0.0408714	0.00963759	0.96857	0.947601	0.949976	0.911263	0.9671	0.954174	0.948024	0.915755
3126	CFAP20	0	0	0	0.0196764	0.0369532	0.00817929	0.977759	0.960507	0.963763	0.93126	0.977165	0.966496	0.962459	0.935275
3127	CFAP206	0	0	0	0.0188495	0.0355732	0.00768467	0.979482	0.963081	0.966406	0.935327	0.97894	0.968727	0.965153	0.939086
3128	CFAP221	0	0	0	0.0189523	0.0357453	0.0077458	0.979286	0.962796	0.966099	0.934889	0.978745	0.968473	0.964842	0.938665
3129	CFAP36	0	0	0	0.0203788	0.0381182	0.0086047	0.975893	0.957806	0.96092	0.927083	0.975216	0.964082	0.959532	0.931347
3130	CFAP43	0	1	0	0.0298974	0.141834	0.0229229	0.974899	0.86313	0.805671	0.711521	0.984552	0.975626	0.794941	0.717268
3131	CFAP44	1	0	0	0.10846	0.048082	0.0322971	0.810639	0.735985	0.971041	0.804039	0.795888	0.75571	0.975123	0.952275
3132	CFAP45	0	0	0	0.0180675	0.0342589	0.00722331	0.980725	0.964818	0.968327	0.93801	0.980179	0.970199	0.967092	0.941564
3133	CFAP46	0	0	0	0.0115479	0.0228999	0.00367437	0.985177	0.971528	0.975321	0.948773	0.984602	0.975689	0.974139	0.951332
3134	CFAP47	0	0	0	0.0206519	0.0385696	0.0087714	0.975016	0.956567	0.959581	0.925065	0.974273	0.962979	0.958147	0.929416
3135	CFAP52	0	0	0	0.0117447	0.0232551	0.00377215	0.985103	0.971419	0.975199	0.948591	0.984526	0.975597	0.974018	0.951156
3136	CFAP53	0	0	0	0.0182947	0.0346418	0.00735672	0.980408	0.964371	0.967833	0.937353	0.979859	0.969839	0.966603	0.940947
3137	CFAP54	0	0	0	0.0153178	0.0295628	0.00565607	0.983381	0.968763	0.972457	0.944347	0.982813	0.973463	0.971267	0.947319
3138	CFAP58	0	0	0	0.0160349	0.0307994	0.00605599	0.982859	0.967972	0.971641	0.943124	0.9823	0.972836	0.970437	0.946231
3139	CFAP65	0	0	0	0.0121133	0.0239181	0.00395716	0.984967	0.971203	0.974988	0.948245	0.984391	0.97542	0.973796	0.950842
3140	CFAP69	0	0	0	0.016875	0.0322373	0.00653264	0.982085	0.966812	0.97043	0.941237	0.981532	0.971848	0.969226	0.9445
3141	CFAP70	0	1	0	0.0237606	0.120116	0.0174496	0.9824	0.913986	0.826191	0.737195	0.985127	0.976356	0.811734	0.737193
3142	CFAP73	0	0	0	0.0211689	0.0394211	0.00908874	0.973035	0.953783	0.956574	0.92078	0.972123	0.960309	0.955022	0.925267
3143	CFAP74	0	0	0	0.0189864	0.0358023	0.00776607	0.979211	0.962684	0.965981	0.934727	0.978668	0.968381	0.964721	0.938521
3144	CFAP77	0	0	0	0.0220095	0.0407985	0.00960978	0.9689	0.947895	0.950445	0.911755	0.967469	0.954491	0.948533	0.916353
3145	CFAP97	0	0	0	0.0209818	0.0391133	0.0089736	0.973746	0.954921	0.957662	0.922443	0.972904	0.961388	0.956169	0.926907
3146	CFB	0	0	0	0.0200677	0.0377045	0.00843063	0.977555	0.959077	0.963454	0.928731	0.976954	0.96512	0.962141	0.932773
3147	CFC1	0	0	0	0.023936	0.0439258	0.0108263	0.93732	0.90762	0.907361	0.853544	0.921186	0.899473	0.898532	0.851814
3148	CFC1B	0	0	0	0.0241155	0.0442129	0.0109408	0.93312	0.901184	0.902288	0.84481	0.913439	0.886608	0.892116	0.840978
3149	CFD	0	0	0	0.0157409	0.0302175	0.00588102	0.982941	0.968329	0.97177	0.943729	0.98238	0.973132	0.970573	0.946809
3150	CFDP1	0	0	0	0.0207241	0.0386586	0.00881107	0.974414	0.956226	0.958669	0.924678	0.973626	0.962695	0.95721	0.929121
3151	CFH	0	0	0	0.00707949	0.0153151	0.00174087	0.985851	0.973468	0.976408	0.951696	0.985307	0.97739	0.975257	0.954117
3152	CFHR1	0	0	0	0.0187628	0.0354002	0.00762923	0.979499	0.963295	0.966432	0.93574	0.978957	0.968953	0.965178	0.939502
3153	CFHR2	0	0	0	0.0210691	0.0392082	0.00901997	0.972816	0.954362	0.956244	0.921908	0.971877	0.960947	0.954668	0.9265
3154	CFHR3	0	0	0	0.0204215	0.0381889	0.00863075	0.975743	0.957585	0.960694	0.926752	0.975055	0.963873	0.959297	0.931033
3155	CFHR4	0	0	0	0.0201928	0.0377336	0.00848027	0.975747	0.958585	0.9607	0.928629	0.975059	0.964869	0.959304	0.932914
3156	CFHR5	0	0	0	0.0162949	0.0311423	0.00618853	0.982386	0.96764	0.970903	0.942709	0.981836	0.972594	0.969697	0.945871
3157	CFI	0	0	0	0.0111392	0.0221937	0.0034775	0.985331	0.971745	0.975567	0.949105	0.984757	0.975854	0.974394	0.951612
3158	CFL1	0	0	0	0.0203045	0.0382894	0.00860285	0.975285	0.958122	0.959991	0.926329	0.974568	0.964664	0.958576	0.93069
3159	CFL2	0	0	0	0.0208471	0.0389853	0.00890492	0.975335	0.95564	0.960076	0.923065	0.97462	0.961917	0.958654	0.927328
3160	CFLAR	0	0	0	0.015116	0.0299097	0.00563592	0.982111	0.968941	0.970472	0.944023	0.981558	0.973851	0.969266	0.947207
3161	CFP	0	0	0	0.0118383	0.0241427	0.00390347	0.984609	0.971371	0.974409	0.948105	0.984023	0.975655	0.973214	0.950827
3162	CFTR	0	0	0	0.00149263	0.00278533	8.93785e-05	0.986907	0.974685	0.978092	0.953844	0.986457	0.978424	0.977064	0.956119
3163	CGA	0	0	0	0.0241196	0.0442543	0.0109489	0.931353	0.900868	0.900138	0.843309	0.910013	0.887324	0.889393	0.839071
3164	CGB	0	0	0	0.0219851	0.0407332	0.00959069	0.967657	0.94813	0.948661	0.912273	0.966027	0.954947	0.946602	0.916999
3165	CGB1	0	0	0	0.0220605	0.0408517	0.00963699	0.967648	0.947557	0.948647	0.911459	0.966016	0.954251	0.946587	0.91614
3166	CGB2	0	0	0	0.0217161	0.0402949	0.00942362	0.969968	0.950357	0.952014	0.915641	0.968688	0.956991	0.950196	0.920284
3167	CGB5	0	0	0	0.0217778	0.0403974	0.00946217	0.969665	0.949835	0.951559	0.914844	0.968337	0.956489	0.949712	0.919528
3168	CGB7	0	0	0	0.0249154	0.0454946	0.011455	0.908319	0.873614	0.873089	0.809691	0.853904	0.819876	0.852854	0.79457
3169	CGB8	0	0	0	0.0201945	0.037682	0.00847325	0.975157	0.958574	0.959799	0.92882	0.974427	0.964956	0.958368	0.93314
3170	CGGBP1	0	0	0	0.0226261	0.0419446	0.0100174	0.958878	0.941399	0.936107	0.899882	0.955065	0.948743	0.932771	0.905
3171	CGN	0	0	0	0.00686457	0.0141786	0.0015922	0.986384	0.973534	0.977276	0.952013	0.985877	0.977353	0.976177	0.954305
3172	CGNL1	0	1	0	0.01847	0.100538	0.0128849	0.98395	0.963983	0.837997	0.759575	0.985394	0.976994	0.821109	0.753078
3173	CGREF1	0	0	0	0.0208033	0.0388802	0.00887315	0.975146	0.955889	0.959783	0.923686	0.974416	0.962212	0.958351	0.927957
3174	CGRRF1	0	0	0	0.0218291	0.0405146	0.00949912	0.970129	0.949449	0.952248	0.91407	0.968876	0.956028	0.950445	0.918594
3175	CH25H	0	0	0	0.0172062	0.0329186	0.00673918	0.981336	0.966277	0.969275	0.940275	0.980786	0.971528	0.96805	0.943679
3176	CHAC1	0	0	0	0.0194414	0.0365806	0.00804075	0.978401	0.961276	0.964729	0.932397	0.977826	0.967137	0.96345	0.936391
3177	CHAC2	0	0	0	0.0207623	0.038683	0.00882872	0.973805	0.956076	0.957755	0.924543	0.972968	0.962601	0.956261	0.929091
3178	CHAD	0	0	0	0.0209801	0.0391495	0.00897839	0.974207	0.954929	0.958359	0.922233	0.973401	0.961328	0.956892	0.926597
3179	CHADL	0	0	0	0.0173948	0.0333246	0.00686005	0.982155	0.965975	0.970541	0.939673	0.981601	0.971111	0.969336	0.942971
3180	CHAF1A	0	0	0	0.0166512	0.0324179	0.00648153	0.980445	0.967118	0.967891	0.940983	0.979898	0.972539	0.966661	0.944545
3181	CHAF1B	0	0	0	0.0149565	0.0293551	0.00551187	0.9833	0.969084	0.972329	0.944537	0.982735	0.97381	0.971136	0.947549
3182	CHAMP1	1	0	0	0.257573	0.125309	0.104404	0.59879	0.432553	0.827178	0.730907	0.574728	0.377418	0.960981	0.9405
3183	CHAT	1	0	0	0.0656355	0.0246959	0.0140258	0.863673	0.790528	0.976732	0.94782	0.827841	0.783958	0.976398	0.954679
3184	CHCHD1	0	0	0	0.0223064	0.0413108	0.00979948	0.967563	0.94515	0.948524	0.907317	0.965911	0.951439	0.946446	0.911624
3185	CHCHD10	0	0	0	0.023162	0.0426952	0.0103372	0.958531	0.931413	0.935619	0.886452	0.954588	0.935062	0.932218	0.889499
3186	CHCHD2	0	0	0	0.0218932	0.0406137	0.00953813	0.969727	0.948907	0.951651	0.913192	0.968408	0.955411	0.94981	0.917741
3187	CHCHD3	0	0	0	0.0203829	0.0381543	0.00861155	0.975987	0.957761	0.96106	0.926915	0.975314	0.964057	0.959676	0.931175
3188	CHCHD4	0	0	0	0.0209424	0.0391319	0.00896186	0.973548	0.955141	0.957356	0.922373	0.972687	0.961699	0.955846	0.926834
3189	CHCHD5	0	0	0	0.0229629	0.0423431	0.0102068	0.95942	0.936172	0.936857	0.893872	0.955772	0.941325	0.933632	0.897949
3190	CHCHD6	0	0	0	0.0218985	0.0405904	0.00953654	0.969062	0.948861	0.950677	0.913417	0.967661	0.955487	0.948782	0.918043
3191	CHCHD7	0	0	0	0.0237733	0.0436687	0.0107233	0.943268	0.913411	0.915016	0.861258	0.931559	0.908855	0.908011	0.860741
3192	CHD1	0	2	0	0.00263314	0.0825402	0.00177627	0.986885	0.974512	0.858155	0.778521	0.986484	0.978464	0.833787	0.76006
3193	CHD1L	0	0	0	0.00770917	0.0156601	0.00191485	0.986155	0.973233	0.976897	0.951603	0.985633	0.977116	0.975784	0.953916
3194	CHD2	0	2	0	0.00222036	0.0897453	0.00154371	0.986937	0.974574	0.929754	0.770706	0.986517	0.97849	0.845924	0.754087
3195	CHD3	0	2	0	0.000772088	0.0702507	0.000492923	0.987012	0.974765	0.976964	0.787494	0.986572	0.978555	0.975614	0.768116
3196	CHD4	3	1	1	0.429288	0.0540852	0.0508446	0.651382	0.238573	0.97784	0.799765	0.299039	0.184807	0.977108	0.95579
3197	CHD5	0	1	0	0.000236157	0.0084966	3.94764e-05	0.98702	0.974844	0.978152	0.953213	0.98658	0.978576	0.977124	0.955465
3198	CHD6	0	0	0	0.000278149	0.000883152	5.63264e-06	0.987004	0.974834	0.978233	0.95402	0.98656	0.978561	0.977212	0.956294
3199	CHD7	14	1	1	1	0.0627044	0.0627044	9.36571e-15	6.54619e-17	0.95189	0.792743	7.05789e-15	4.69431e-17	0.977008	0.956128
3200	CHD8	0	5	0	0.0102626	0.954118	0.0102415	0.986569	0.972176	0.0122877	0.00743393	0.986552	0.978527	0.0112031	0.0078589
3201	CHD9	0	1	0	0.000225629	0.00786427	3.53347e-05	0.987017	0.974848	0.978126	0.953298	0.986575	0.978581	0.977097	0.955545
3202	CHDH	0	0	0	0.0135542	0.0266324	0.004721	0.984553	0.970241	0.974321	0.946641	0.983965	0.974622	0.973125	0.949346
3203	CHEK1	0	0	0	0.0179196	0.0341818	0.0071611	0.981518	0.965075	0.969554	0.938131	0.980972	0.970331	0.968332	0.941581
3204	CHEK2	0	0	0	0.014072	0.0273289	0.00496941	0.984025	0.969873	0.973478	0.946117	0.983451	0.974356	0.972286	0.948934
3205	CHERP	0	0	0	0.00962981	0.0207461	0.00290339	0.98534	0.97247	0.975582	0.949757	0.984767	0.976568	0.974408	0.952325
3206	CHFR	0	0	0	0.0166923	0.032061	0.00644682	0.982611	0.967067	0.971259	0.94149	0.98206	0.972022	0.970049	0.944664
3207	CHGA	0	0	0	0.0204684	0.0383241	0.00866786	0.975975	0.957392	0.961041	0.92615	0.975302	0.963694	0.959657	0.930405
3208	CHGB	0	0	0	0.0186114	0.0351813	0.00754459	0.979958	0.963687	0.967141	0.936246	0.979412	0.969233	0.965899	0.939917
3209	CHI3L1	0	0	0	0.020094	0.0376079	0.00842594	0.976392	0.959004	0.961669	0.929026	0.975751	0.965176	0.960307	0.933243
3210	CHI3L2	0	0	0	0.0213388	0.0396784	0.00919026	0.971988	0.952864	0.955013	0.919517	0.970953	0.959452	0.953367	0.924024
3211	CHIA	0	0	0	0.0204295	0.038174	0.00863142	0.975471	0.957555	0.96028	0.926836	0.974764	0.963881	0.958871	0.931153
3212	CHIC1	0	0	0	0.0201785	0.0380118	0.00851606	0.97279	0.958658	0.956205	0.927503	0.971849	0.965611	0.954628	0.932277
3213	CHIC2	0	0	0	0.0223687	0.0415037	0.00985245	0.963899	0.944432	0.943201	0.905213	0.961503	0.951616	0.940706	0.910123
3214	CHID1	0	0	0	0.0205351	0.0384341	0.00870853	0.975959	0.957088	0.961017	0.92564	0.975285	0.963351	0.959632	0.92987
3215	CHIT1	0	0	0	0.0196396	0.036878	0.0081551	0.977743	0.960638	0.963738	0.931507	0.977148	0.966629	0.962434	0.935517
3216	CHKA	0	0	0	0.0164315	0.0316778	0.00630691	0.982318	0.967463	0.970792	0.94202	0.981769	0.972457	0.969586	0.945266
3217	CHKB	0	0	0	0.0167962	0.0320449	0.00647958	0.982002	0.966924	0.970304	0.941505	0.98145	0.971978	0.969093	0.94479
3218	CHL1	0	0	0	0.00885692	0.0175909	0.00237673	0.98576	0.972819	0.976264	0.950991	0.985211	0.976793	0.975111	0.953385
3219	CHM	0	0	0	0.00909315	0.0191563	0.00259728	0.985081	0.972706	0.975164	0.950423	0.984505	0.976828	0.973981	0.952985
3220	CHML	0	0	0	0.0147013	0.0284865	0.00531687	0.983753	0.969299	0.973047	0.94524	0.983181	0.973903	0.971851	0.948132
3221	CHMP1A	0	1	0	0.0540821	0.206398	0.0448313	0.871135	0.816679	0.682111	0.618098	0.978909	0.968167	0.66806	0.632025
3222	CHMP1B	0	0	0	0.0144147	0.0283618	0.00520966	0.982738	0.969569	0.971452	0.945337	0.982183	0.974338	0.970241	0.948383
3223	CHMP2A	0	0	0	0.0169382	0.0324863	0.00658833	0.981994	0.966698	0.970293	0.940902	0.981443	0.971794	0.96908	0.944189
3224	CHMP2B	0	0	0	0.0182054	0.0345227	0.00730867	0.980653	0.964538	0.968219	0.937552	0.980111	0.969952	0.96698	0.941147
3225	CHMP3	0	0	0	0.0156305	0.0302042	0.00584317	0.983348	0.968447	0.972403	0.943749	0.98278	0.973176	0.971211	0.946764
3226	CHMP4A	0	0	0	0.0190992	0.0360475	0.0078415	0.979331	0.962348	0.96617	0.934055	0.978792	0.968049	0.964916	0.93781
3227	CHMP4B	0	0	0	0.015756	0.0309809	0.00598778	0.981673	0.968313	0.969796	0.942892	0.981127	0.973352	0.968579	0.946251
3228	CHMP4C	0	0	0	0.0181346	0.0343587	0.00726076	0.98059	0.964672	0.968117	0.937831	0.980044	0.970083	0.966883	0.941421
3229	CHMP5	0	0	0	0.0181242	0.0344252	0.00726657	0.980883	0.964687	0.968572	0.937713	0.980336	0.970059	0.967341	0.941281
3230	CHMP6	0	0	0	0.0154079	0.0301544	0.0057636	0.981293	0.968653	0.969208	0.943799	0.980739	0.973705	0.967979	0.947069
3231	CHMP7	0	0	0	0.0172149	0.0332627	0.00678969	0.979981	0.966264	0.967174	0.939762	0.979433	0.971777	0.965933	0.943382
3232	CHN1	0	0	0	0.0155282	0.0300981	0.00579557	0.983466	0.968548	0.972592	0.943848	0.9829	0.973247	0.971402	0.946858
3233	CHN2	0	0	0	0.0133231	0.026245	0.00460174	0.984664	0.970421	0.974496	0.94691	0.984077	0.974747	0.973298	0.949586
3234	CHODL	0	0	0	0.0210337	0.0391959	0.00900511	0.973522	0.954572	0.957316	0.921986	0.972659	0.961079	0.955805	0.926443
3235	CHORDC1	0	0	0	0.0178191	0.034198	0.00712842	0.978507	0.965252	0.964894	0.938105	0.977937	0.971056	0.963616	0.941987
3236	CHP1	0	0	0	0.0181058	0.0347184	0.00730148	0.979692	0.964722	0.966731	0.9372	0.97915	0.970376	0.96548	0.940949
3237	CHP2	0	0	0	0.0210912	0.0392568	0.00903539	0.972864	0.954237	0.956316	0.921651	0.971933	0.96081	0.954744	0.926241
3238	CHPF	0	0	0	0.0190687	0.0360629	0.00783288	0.978994	0.962457	0.965643	0.933984	0.97844	0.968219	0.964376	0.937825
3239	CHPF2	0	0	0	0.0165098	0.0315556	0.00631644	0.982307	0.96734	0.970776	0.942174	0.981756	0.972324	0.969568	0.945393
3240	CHPT1	0	0	0	0.0208044	0.0388692	0.00887192	0.975	0.955879	0.959558	0.923746	0.974256	0.962235	0.958119	0.928036
3241	CHRAC1	0	0	0	0.0234274	0.043116	0.0105041	0.951457	0.92396	0.925912	0.875883	0.944671	0.925285	0.921077	0.878083
3242	CHRD	0	0	0	0.012981	0.0256935	0.00442966	0.984856	0.970666	0.974808	0.94723	0.984275	0.974935	0.973621	0.949906
3243	CHRDL1	0	0	0	0.016679	0.0320311	0.00643825	0.981917	0.967083	0.970171	0.941522	0.981361	0.972183	0.968954	0.94483
3244	CHRDL2	0	0	0	0.0175455	0.0334921	0.00693517	0.981726	0.965756	0.969874	0.939408	0.981175	0.970954	0.968659	0.942758
3245	CHRFAM7A	0	1	0	0.0415804	0.176002	0.0334447	0.898459	0.844405	0.766455	0.671077	0.983038	0.973562	0.756562	0.681305
3246	CHRM1	0	0	0	0.0184303	0.0353926	0.00751074	0.978023	0.964045	0.964159	0.935754	0.977434	0.970018	0.962871	0.939787
3247	CHRM2	0	0	0	0.0192729	0.0364774	0.00796553	0.978894	0.961789	0.965495	0.932707	0.978342	0.967624	0.964224	0.936604
3248	CHRM3	0	0	0	0.0164025	0.0320169	0.00634302	0.980803	0.967497	0.968449	0.941544	0.980255	0.972798	0.967218	0.945071
3249	CHRM4	0	0	0	0.017414	0.0337441	0.00692471	0.979841	0.965947	0.96696	0.938921	0.979298	0.971516	0.965713	0.94266
3250	CHRM5	0	0	0	0.0178582	0.0340239	0.00711758	0.981399	0.965189	0.969371	0.938429	0.980848	0.970473	0.968148	0.941838
3251	CHRNA1	0	0	0	0.0100447	0.0202867	0.00296584	0.985714	0.972283	0.976187	0.94993	0.985166	0.976295	0.975032	0.952397
3252	CHRNA10	0	0	0	0.0103851	0.0207573	0.00310851	0.985507	0.972122	0.975848	0.94975	0.984944	0.976179	0.974688	0.952215
3253	CHRNA2	0	0	0	0.00994143	0.0199111	0.00289756	0.985644	0.972338	0.976069	0.950116	0.985087	0.976358	0.974917	0.952545
3254	CHRNA3	0	0	0	0.0105025	0.0211281	0.00318158	0.985581	0.97207	0.975966	0.94958	0.985023	0.976116	0.974815	0.952062
3255	CHRNA4	0	0	0	0.00757704	0.0155856	0.00187792	0.98626	0.97328	0.977071	0.951621	0.985745	0.977138	0.975963	0.95393
3256	CHRNA5	0	0	0	0.0120146	0.0239172	0.00392842	0.985154	0.971264	0.975283	0.948247	0.984578	0.975442	0.9741	0.950815
3257	CHRNA6	0	0	0	0.0125589	0.0247351	0.0041863	0.984813	0.970934	0.974736	0.947788	0.984232	0.975206	0.97355	0.950448
3258	CHRNA7	0	0	0	0.0119989	0.0239186	0.00392402	0.985188	0.971271	0.975338	0.948243	0.984612	0.975446	0.974156	0.950805
3259	CHRNA9	0	0	0	0.0111211	0.0221089	0.00346269	0.985296	0.971751	0.975512	0.949142	0.984723	0.975871	0.974336	0.95165
3260	CHRNB1	0	0	0	0.0112544	0.0224432	0.00353849	0.985324	0.971687	0.975556	0.948994	0.98475	0.975802	0.974381	0.951524
3261	CHRNB2	0	0	0	0.00952714	0.0195931	0.00275525	0.985992	0.972522	0.976638	0.950246	0.98546	0.976466	0.975502	0.952637
3262	CHRNB3	0	0	0	0.0118145	0.0235205	0.00382353	0.985199	0.97138	0.975354	0.948462	0.984624	0.975549	0.974177	0.951037
3263	CHRNB4	1	0	0	0.114227	0.0490148	0.0335988	0.807579	0.732784	0.970049	0.803556	0.79346	0.750173	0.975	0.952462
3264	CHRND	0	1	0	0.0204539	0.108992	0.0146236	0.984133	0.957472	0.840029	0.751504	0.985431	0.976765	0.821761	0.747522
3265	CHRNE	0	0	0	0.0080168	0.0161963	0.00203711	0.986067	0.973123	0.976761	0.951432	0.985546	0.97703	0.975642	0.953776
3266	CHRNG	0	1	0	0.0210848	0.110601	0.0151327	0.983748	0.954264	0.836139	0.749912	0.985354	0.976669	0.819802	0.746327
3267	CHST1	0	0	0	0.00601681	0.0135632	0.00136127	0.986318	0.973791	0.977163	0.952175	0.985807	0.977614	0.976062	0.954527
3268	CHST10	0	0	0	0.0162863	0.0313456	0.00621332	0.982905	0.967653	0.971712	0.942449	0.982343	0.972518	0.970516	0.945569
3269	CHST11	0	0	0	0.0141509	0.0279721	0.00507625	0.983828	0.969802	0.973166	0.945643	0.983253	0.97436	0.97197	0.948541
3270	CHST12	0	0	0	0.0153121	0.0295716	0.00565538	0.983424	0.968774	0.972525	0.944342	0.982856	0.973462	0.971339	0.947311
3271	CHST13	0	0	0	0.0146153	0.0285138	0.00529307	0.984053	0.969386	0.973523	0.945206	0.983479	0.973925	0.97233	0.948061
3272	CHST14	0	0	0	0.0162531	0.0314227	0.00621266	0.981874	0.967707	0.970102	0.942343	0.981318	0.972776	0.968886	0.945652
3273	CHST15	0	0	0	0.0180356	0.0343304	0.00722235	0.981223	0.964857	0.969095	0.937885	0.98067	0.970175	0.967867	0.941395
3274	CHST2	0	2	0	0.0229838	0.188913	0.0191201	0.981187	0.9356	0.45833	0.653012	0.986119	0.977547	0.402429	0.6181
3275	CHST3	0	0	0	0.00709165	0.0147446	0.00169217	0.98638	0.973464	0.977268	0.951868	0.985874	0.977276	0.976171	0.954167
3276	CHST4	0	0	0	0.0106537	0.0213192	0.0032441	0.985485	0.971996	0.975809	0.949514	0.984917	0.976061	0.974643	0.951991
3277	CHST5	0	0	0	0.011201	0.0223317	0.00351066	0.985329	0.971707	0.975565	0.949042	0.984756	0.975826	0.974392	0.951567
3278	CHST6	0	1	0	0.0129928	0.0832491	0.00855278	0.985931	0.970655	0.862065	0.777322	0.985957	0.977574	0.8383	0.76481
3279	CHST7	0	0	0	0.00459252	0.0100621	0.000828993	0.986736	0.974167	0.977818	0.95296	0.986269	0.977917	0.976764	0.95521
3280	CHST8	0	0	0	0.0139827	0.0273803	0.00494817	0.984356	0.969934	0.974004	0.946088	0.983771	0.974368	0.972807	0.948857
3281	CHST9	0	1	0	0.045865	0.192665	0.0376229	0.892655	0.834261	0.75039	0.647352	0.98244	0.973015	0.740029	0.651667
3282	CHSY1	0	1	0	0.0386901	0.173661	0.0310987	0.895594	0.849407	0.7584	0.674288	0.982742	0.974648	0.748281	0.680286
3283	CHSY3	0	0	0	0.0146607	0.0285365	0.00531046	0.983955	0.96934	0.973369	0.945197	0.983377	0.973906	0.972177	0.94806
3284	CHTF18	0	0	0	0.0120067	0.0231293	0.00383157	0.984445	0.971266	0.97415	0.948643	0.98386	0.975569	0.972955	0.951309
3285	CHTF8	0	0	0	0.021997	0.0409318	0.00962528	0.964224	0.948016	0.94367	0.910753	0.961913	0.955786	0.941231	0.915934
3286	CHTOP	0	0	0	0.0105365	0.021795	0.00326494	0.984949	0.972053	0.974959	0.949286	0.984372	0.976232	0.973768	0.951911
3287	CHUK	0	0	0	0.0132772	0.026882	0.00466624	0.983587	0.970459	0.972782	0.946455	0.983019	0.975001	0.971591	0.949371
3288	CHURC1	0	0	0	0.0233119	0.0429114	0.010428	0.953942	0.927506	0.929305	0.881224	0.948293	0.930078	0.924996	0.884068
3289	CHURC1-FNTB	0	0	0	0.0172147	0.0329928	0.00675235	0.982253	0.966266	0.970694	0.940148	0.981705	0.971342	0.969487	0.94343
3290	CIAO1	0	0	0	0.0182032	0.0345914	0.00731762	0.980924	0.964544	0.968635	0.937449	0.980378	0.969918	0.967404	0.940966
3291	CIAPIN1	0	0	0	0.0206748	0.0386751	0.00879548	0.975601	0.956454	0.960481	0.924616	0.974905	0.962767	0.959074	0.92885
3292	CIART	0	0	0	0.0224409	0.0415021	0.00987951	0.965797	0.943613	0.945948	0.905237	0.96384	0.949898	0.943684	0.909739
3293	CIB1	0	0	0	0.0215993	0.0401304	0.00935519	0.971205	0.951158	0.953832	0.916601	0.970086	0.957719	0.952141	0.921157
3294	CIB2	0	0	0	0.0198854	0.0373375	0.00831082	0.977508	0.959773	0.963381	0.930025	0.976905	0.965805	0.962064	0.934078
3295	CIB3	0	0	0	0.0199281	0.0373743	0.00833164	0.977181	0.959628	0.962883	0.929913	0.976571	0.965703	0.961547	0.933988
3296	CIB4	0	0	0	0.0207873	0.0387791	0.0088522	0.974388	0.95599	0.95863	0.924129	0.973598	0.962394	0.957169	0.928509
3297	CIC	0	1	0	0.0426747	0.203037	0.0355491	0.893098	0.841549	0.75173	0.6258	0.982502	0.974996	0.741458	0.614783
3298	CIDEA	0	0	0	0.0193805	0.0364424	0.00799889	0.978299	0.961475	0.964574	0.932841	0.97772	0.967359	0.963293	0.936782
3299	CIDEB	0	0	0	0.0198553	0.0372592	0.00828849	0.977406	0.959877	0.963226	0.930246	0.976804	0.96593	0.961909	0.934356
3300	CIDEC	0	0	0	0.0195743	0.0367362	0.00811098	0.977621	0.960839	0.963555	0.931918	0.977024	0.966832	0.962246	0.93596
3301	CIITA	0	0	0	0.00974001	0.0194247	0.00279231	0.985625	0.972431	0.976038	0.95033	0.985067	0.97645	0.974885	0.952752
3302	CILP	0	0	0	0.0160244	0.0308016	0.00605283	0.982908	0.967993	0.971716	0.943118	0.982345	0.972843	0.97052	0.946219
3303	CILP2	0	0	0	0.0142667	0.0278569	0.00509804	0.984184	0.969709	0.973736	0.945738	0.983605	0.974183	0.972534	0.948546
3304	CINP	0	0	0	0.0222922	0.0412865	0.00979043	0.967079	0.945314	0.947801	0.907501	0.965331	0.951738	0.94568	0.912024
3305	CIPC	0	0	0	0.0219928	0.0408107	0.00960533	0.969261	0.948046	0.950973	0.911691	0.967891	0.954628	0.949098	0.916288
3306	CIR1	0	0	0	0.0177582	0.0338388	0.00705702	0.981468	0.965352	0.969478	0.938785	0.980921	0.970615	0.968258	0.942203
3307	CIRBP	0	0	0	0.0178614	0.0340968	0.00712894	0.980372	0.965179	0.967779	0.938295	0.979825	0.970661	0.966547	0.941896
3308	CISD1	0	0	0	0.0224792	0.0415794	0.00990583	0.965644	0.943129	0.945725	0.90439	0.963661	0.949331	0.943449	0.908818
3309	CISD2	0	0	0	0.0232418	0.0428684	0.0103945	0.952531	0.929258	0.927375	0.88202	0.946274	0.933752	0.92279	0.885352
3310	CISD3	0	0	0	0.0225496	0.0417052	0.00995173	0.965353	0.942272	0.945303	0.902925	0.963309	0.948304	0.942989	0.907315
3311	CISH	0	0	0	0.0170228	0.0325847	0.00663059	0.982203	0.966581	0.970616	0.940743	0.981655	0.971627	0.969409	0.944025
3312	CIT	1	0	0	0.0440139	0.0173946	0.00819182	0.870364	0.838458	0.976931	0.951038	0.829751	0.795266	0.976483	0.955219
3313	CITED1	0	0	0	0.0225783	0.0417587	0.00997078	0.965262	0.941914	0.945171	0.902398	0.963199	0.947892	0.942846	0.906632
3314	CITED2	0	0	0	0.0227873	0.0421319	0.0101074	0.953807	0.938867	0.92912	0.89729	0.948099	0.946475	0.924781	0.902446
3315	CIZ1	0	0	0	0.014579	0.0285799	0.00529005	0.984121	0.96941	0.973635	0.945158	0.983544	0.973947	0.972438	0.948009
3316	CKAP2	0	0	0	0.0195308	0.036681	0.00808736	0.977894	0.960956	0.963963	0.932069	0.977299	0.966912	0.962667	0.936103
3317	CKAP2L	0	0	0	0.019326	0.0363627	0.00796787	0.978477	0.961645	0.964849	0.933058	0.977906	0.967502	0.963569	0.936981
3318	CKAP4	0	0	0	0.0161873	0.0313542	0.00618145	0.981851	0.967772	0.970067	0.942424	0.981295	0.972869	0.968849	0.945749
3319	CKAP5	0	1	0	0.0152031	0.0971211	0.0105503	0.984661	0.968863	0.845246	0.763873	0.985555	0.977459	0.826844	0.755376
3320	CKB	0	0	0	0.0166411	0.0321755	0.0064452	0.982508	0.967134	0.971093	0.941335	0.981956	0.972143	0.969884	0.944553
3321	CKLF	0	0	0	0.0235815	0.0433497	0.0105996	0.947715	0.919148	0.920873	0.86962	0.938818	0.918242	0.915184	0.871072
3322	CKLF-CMTM1	0	0	0	0.0241187	0.0442183	0.0109429	0.932234	0.900947	0.901148	0.844757	0.911668	0.886528	0.890698	0.840776
3323	CKM	0	0	0	0.0192043	0.0362209	0.00790393	0.979061	0.962031	0.965746	0.933525	0.978512	0.967791	0.964477	0.937349
3324	CKMT1A	0	0	0	0.0230449	0.0425012	0.0102624	0.96011	0.934383	0.937843	0.891	0.956702	0.938822	0.934768	0.894674
3325	CKMT1B	0	0	0	0.0223203	0.0413258	0.009807	0.967321	0.944999	0.948163	0.907175	0.965619	0.951322	0.946063	0.911568
3326	CKMT2	0	0	0	0.0163615	0.0315105	0.00626079	0.982928	0.967553	0.971749	0.942241	0.982365	0.972411	0.970552	0.945356
3327	CKS1B	0	0	0	0.0236423	0.0435038	0.010647	0.943557	0.917596	0.915395	0.865891	0.932049	0.917133	0.908474	0.866973
3328	CKS2	0	0	0	0.023066	0.0425904	0.0102843	0.955978	0.933837	0.932114	0.889007	0.951117	0.939443	0.928186	0.89319
3329	CLASP1	0	0	0	0.00622907	0.014258	0.00146267	0.986177	0.973719	0.976934	0.952	0.985658	0.977577	0.975825	0.95437
3330	CLASP2	0	0	0	0.00792597	0.0175529	0.00214543	0.985794	0.973156	0.976316	0.950994	0.985247	0.977118	0.975166	0.953448
3331	CLASRP	0	0	0	0.0149257	0.0294106	0.00550909	0.983481	0.969118	0.972615	0.944497	0.982916	0.973808	0.971425	0.947472
3332	CLC	0	0	0	0.0232791	0.0428635	0.0104081	0.954904	0.928268	0.930661	0.882068	0.949659	0.931116	0.926528	0.885035
3333	CLCA1	0	0	0	0.0160664	0.0309375	0.00608505	0.983024	0.967932	0.971903	0.942955	0.982462	0.97277	0.970704	0.946031
3334	CLCA2	0	0	0	0.0167503	0.0320656	0.00646699	0.982329	0.966986	0.970811	0.941477	0.981781	0.971995	0.969605	0.944701
3335	CLCA4	0	0	0	0.0179258	0.0340419	0.00714353	0.98098	0.965064	0.968723	0.938391	0.980432	0.970407	0.967487	0.941871
3336	CLCC1	0	0	0	0.0204845	0.0383633	0.00867956	0.976199	0.95732	0.96138	0.92598	0.975546	0.963557	0.960001	0.930173
3337	CLCF1	0	0	0	0.0195136	0.0369975	0.00812716	0.974817	0.961018	0.959284	0.931125	0.97406	0.967669	0.957839	0.935596
3338	CLCN1	0	0	0	0.00408602	0.00864789	0.00065349	0.986753	0.974281	0.977848	0.953196	0.986286	0.978029	0.976794	0.955468
3339	CLCN2	0	0	0	0.0031842	0.00685693	0.000422196	0.986841	0.974425	0.977993	0.953423	0.986378	0.978162	0.976951	0.955681
3340	CLCN3	0	0	0	0.0042824	0.0104718	0.000802754	0.986594	0.974232	0.977592	0.952887	0.986098	0.978016	0.976522	0.955198
3341	CLCN4	0	0	0	0.00267422	0.0069911	0.000363651	0.986783	0.974502	0.977896	0.953406	0.986319	0.978254	0.976851	0.955693
3342	CLCN5	0	0	0	0.00282168	0.00697202	0.000381873	0.986719	0.974487	0.977792	0.953411	0.986249	0.978249	0.976736	0.955705
3343	CLCN6	0	0	0	0.00338745	0.00745512	0.00048171	0.986847	0.974401	0.978001	0.95336	0.986384	0.978131	0.976958	0.955608
3344	CLCN7	0	0	0	0.00282327	0.00649603	0.000359015	0.986856	0.974483	0.978012	0.953451	0.986397	0.978217	0.976974	0.95572
3345	CLCNKA	0	0	0	0.00591686	0.0122248	0.00123234	0.986507	0.973815	0.977467	0.952509	0.986009	0.977603	0.976384	0.954782
3346	CLCNKB	0	0	0	0.0053882	0.0111319	0.0010464	0.986581	0.973981	0.977576	0.952762	0.986085	0.977743	0.976505	0.955028
3347	CLDN1	0	0	0	0.0152398	0.0294321	0.00561353	0.983441	0.968839	0.972552	0.944479	0.982874	0.973521	0.971363	0.947428
3348	CLDN10	0	0	0	0.0134053	0.0262989	0.00463358	0.984542	0.970358	0.974303	0.946875	0.983954	0.974723	0.973104	0.949572
3349	CLDN11	0	0	0	0.0136108	0.0272689	0.00481803	0.983314	0.970202	0.972352	0.946174	0.982749	0.974832	0.971159	0.949139
3350	CLDN12	0	0	0	0.0204975	0.0383956	0.0086891	0.975993	0.957261	0.961069	0.925789	0.975321	0.963543	0.959685	0.93005
3351	CLDN14	0	0	0	0.0146918	0.0285022	0.0053159	0.983811	0.969313	0.973137	0.945219	0.983236	0.973902	0.971943	0.948104
3352	CLDN15	0	0	0	0.0158465	0.0305654	0.00596237	0.98314	0.968204	0.972083	0.943394	0.982575	0.973004	0.970888	0.946453
3353	CLDN16	0	0	0	0.0136962	0.0267328	0.00477731	0.984262	0.97013	0.973852	0.946565	0.983679	0.974574	0.972652	0.949319
3354	CLDN17	0	0	0	0.0173719	0.0330565	0.0068149	0.981494	0.96603	0.969518	0.940051	0.980948	0.971233	0.968297	0.943447
3355	CLDN18	0	0	0	0.01339	0.0262823	0.00462682	0.984557	0.970369	0.974328	0.946887	0.983969	0.974729	0.973131	0.949579
3356	CLDN19	0	0	0	0.0149241	0.0289851	0.00545312	0.983783	0.969121	0.973091	0.944832	0.983207	0.973722	0.971896	0.947742
3357	CLDN2	0	0	0	0.0169709	0.0328162	0.00664477	0.98079	0.966654	0.96843	0.940396	0.980243	0.972008	0.967198	0.943944
3358	CLDN20	0	0	0	0.0193431	0.0363876	0.00797758	0.978406	0.961595	0.964736	0.932994	0.977831	0.967468	0.963457	0.936934
3359	CLDN22	0	0	0	0.0182907	0.0346157	0.00735159	0.980164	0.964385	0.96745	0.937414	0.979619	0.969886	0.966218	0.941024
3360	CLDN23	0	0	0	0.0164437	0.0314087	0.00627432	0.982279	0.967446	0.970732	0.942362	0.981729	0.972408	0.969525	0.945578
3361	CLDN25	0	0	0	0.0187764	0.0353887	0.00763239	0.979275	0.963263	0.966083	0.935769	0.978735	0.968947	0.964826	0.939558
3362	CLDN3	0	0	0	0.0120696	0.0243293	0.00399338	0.984588	0.971237	0.974378	0.948017	0.983999	0.975541	0.97318	0.950704
3363	CLDN4	1	0	0	0.151719	0.075124	0.0550669	0.752193	0.689996	0.863145	0.783153	0.742691	0.720744	0.972098	0.947982
3364	CLDN5	0	0	0	0.00988671	0.0206546	0.00296335	0.985002	0.972361	0.975039	0.949784	0.984425	0.976514	0.97385	0.952396
3365	CLDN6	0	0	0	0.0157748	0.0303016	0.00590342	0.982957	0.968295	0.971796	0.943652	0.982396	0.97309	0.9706	0.946727
3366	CLDN7	0	0	0	0.0158696	0.0305732	0.00597102	0.983109	0.968178	0.972037	0.943386	0.982546	0.972974	0.970842	0.946441
3367	CLDN8	0	0	0	0.017184	0.0327511	0.00670839	0.981667	0.966312	0.969787	0.940485	0.981122	0.971462	0.96857	0.943863
3368	CLDN9	0	0	0	0.0145531	0.0280878	0.00521802	0.983626	0.96944	0.972848	0.945556	0.98306	0.974045	0.971653	0.948446
3369	CLDND1	0	0	0	0.0206818	0.0386564	0.00879525	0.974158	0.956424	0.958288	0.924684	0.973351	0.963015	0.956819	0.92918
3370	CLDND2	0	0	0	0.0191396	0.0360911	0.00786216	0.9791	0.962216	0.965807	0.933923	0.978552	0.967969	0.964538	0.937718
3371	CLEC10A	0	0	0	0.0214207	0.0398526	0.00924687	0.972184	0.952327	0.955298	0.918466	0.971171	0.958842	0.953672	0.922905
3372	CLEC11A	0	0	0	0.0220763	0.040891	0.0096489	0.968114	0.947389	0.949311	0.911141	0.966558	0.95398	0.947295	0.91566
3373	CLEC12A	0	0	0	0.0228321	0.0421315	0.0101244	0.961768	0.938293	0.940196	0.897305	0.958854	0.943891	0.937371	0.90144
3374	CLEC12B	0	0	0	0.0217863	0.0404327	0.00947067	0.970177	0.949776	0.952319	0.914575	0.968935	0.956343	0.950527	0.919164
3375	CLEC14A	0	1	0	0.0523731	0.195973	0.0429062	0.867856	0.821586	0.669222	0.641055	0.978079	0.967543	0.652627	0.657563
3376	CLEC16A	0	0	0	0.013445	0.0266011	0.00468349	0.984269	0.970319	0.973864	0.946655	0.983685	0.974755	0.972663	0.949412
3377	CLEC17A	0	0	0	0.0211734	0.0394755	0.00909854	0.973577	0.953747	0.957399	0.920496	0.972719	0.960175	0.955892	0.924849
3378	CLEC18A	0	0	0	0.0229781	0.0423813	0.0102185	0.96039	0.935777	0.938252	0.893251	0.957068	0.940746	0.935213	0.897119
3379	CLEC18B	0	0	0	0.0198142	0.0372196	0.00826784	0.977701	0.960017	0.963674	0.930375	0.977103	0.966024	0.962369	0.934422
3380	CLEC18C	0	0	0	0.0224713	0.0415633	0.00990036	0.965852	0.943249	0.946035	0.904571	0.963899	0.949428	0.943761	0.908993
3381	CLEC1A	0	0	0	0.0220033	0.040782	0.00960493	0.968783	0.947949	0.950278	0.911883	0.967338	0.954578	0.948354	0.916445
3382	CLEC1B	0	0	0	0.0223875	0.0413884	0.00984192	0.965555	0.944252	0.945596	0.906533	0.963553	0.950757	0.943309	0.911205
3383	CLEC2A	0	0	0	0.0224681	0.04157	0.00990016	0.966257	0.943305	0.946625	0.904475	0.96438	0.949393	0.944403	0.908868
3384	CLEC2B	0	0	0	0.0225363	0.0416797	0.00994276	0.965466	0.942482	0.945466	0.903192	0.963445	0.948483	0.943168	0.907486
3385	CLEC2D	0	0	0	0.0221623	0.0410984	0.00971281	0.966846	0.946566	0.947461	0.909309	0.965054	0.953423	0.945304	0.913956
3386	CLEC2L	0	0	0	0.0224865	0.0415967	0.00991121	0.96583	0.943048	0.945995	0.904196	0.963879	0.949179	0.943735	0.908517
3387	CLEC3A	0	0	0	0.0204249	0.0380311	0.00860856	0.974086	0.957564	0.958177	0.927408	0.973274	0.96413	0.956707	0.931933
3388	CLEC3B	0	0	0	0.0227521	0.0420515	0.0100817	0.964298	0.939365	0.943777	0.898569	0.962004	0.944864	0.941348	0.90232
3389	CLEC4A	0	0	0	0.0221168	0.0409959	0.00968011	0.968613	0.947034	0.950039	0.910222	0.96715	0.953457	0.948092	0.914729
3390	CLEC4C	0	0	0	0.0213042	0.0396793	0.00917758	0.972901	0.953046	0.956371	0.919511	0.971973	0.959532	0.954811	0.923913
3391	CLEC4D	0	0	0	0.022706	0.0419296	0.0100454	0.96327	0.940146	0.942305	0.900093	0.96071	0.945864	0.939719	0.904301
3392	CLEC4E	0	0	0	0.0223596	0.041374	0.00982922	0.966599	0.944581	0.9471	0.906667	0.964765	0.950918	0.944912	0.911228
3393	CLEC4F	0	0	0	0.0203171	0.0379997	0.00856471	0.975943	0.958069	0.960993	0.927562	0.975266	0.964339	0.959607	0.931797
3394	CLEC4G	0	0	0	0.0219861	0.0407868	0.00959921	0.969568	0.948112	0.951414	0.911838	0.96823	0.954615	0.949563	0.916362
3395	CLEC4M	0	0	0	0.0214764	0.0399712	0.00928542	0.972296	0.951955	0.955466	0.917625	0.971298	0.958439	0.953848	0.92206
3396	CLEC5A	0	0	0	0.0229655	0.0423736	0.0102125	0.959515	0.936103	0.936992	0.893476	0.955899	0.941339	0.933784	0.897528
3397	CLEC6A	0	0	0	0.0224898	0.0415807	0.00991	0.965336	0.943024	0.945278	0.904378	0.963288	0.949215	0.942962	0.908881
3398	CLEC7A	0	0	0	0.0223552	0.0413668	0.00982643	0.96666	0.944655	0.947189	0.906778	0.964838	0.950998	0.945008	0.911262
3399	CLEC9A	0	0	0	0.0223082	0.0413051	0.0097993	0.967374	0.945136	0.948247	0.907338	0.965681	0.951446	0.946147	0.911791
3400	CLECL1	0	0	0	0.0238109	0.0437401	0.0107489	0.93946	0.912228	0.910103	0.859409	0.924971	0.907863	0.901933	0.859133
3401	CLGN	0	0	0	0.0168182	0.032227	0.00651206	0.982381	0.966886	0.970894	0.941254	0.981831	0.971885	0.969688	0.944486
3402	CLHC1	0	0	0	0.0190799	0.0358829	0.00781087	0.978589	0.962421	0.965022	0.934494	0.97802	0.96821	0.963745	0.93839
3403	CLIC1	0	0	0	0.0223199	0.0413595	0.009812	0.968006	0.94502	0.949166	0.906856	0.966442	0.951196	0.947139	0.911103
3404	CLIC2	0	0	0	0.0174478	0.033357	0.00688276	0.981753	0.965909	0.969916	0.93962	0.981202	0.971097	0.968701	0.942978
3405	CLIC3	0	0	0	0.0152188	0.0295395	0.00562096	0.983685	0.968855	0.972939	0.944384	0.983115	0.973499	0.971748	0.947294
3406	CLIC4	0	0	0	0.0182458	0.0346325	0.00733835	0.980765	0.964451	0.96839	0.937374	0.980219	0.969879	0.967159	0.940908
3407	CLIC5	0	0	0	0.0151148	0.029281	0.00555327	0.983624	0.968943	0.972844	0.944607	0.983057	0.973587	0.971649	0.947534
3408	CLIC6	0	0	0	0.0156171	0.0301646	0.00583349	0.983337	0.968466	0.972386	0.943784	0.982769	0.973187	0.971193	0.946807
3409	CLINT1	0	0	0	0.0157508	0.030709	0.00595	0.982396	0.96832	0.970918	0.943238	0.981845	0.973233	0.969712	0.946424
3410	CLIP1	0	0	0	0.00693058	0.0151161	0.00168983	0.986105	0.973513	0.976818	0.951769	0.985582	0.977391	0.975705	0.954147
3411	CLIP2	0	0	0	0.00628995	0.0141334	0.0014656	0.98606	0.973705	0.976749	0.952021	0.985535	0.977578	0.975628	0.954422
3412	CLIP3	0	0	0	0.0115273	0.0238055	0.0037734	0.984931	0.971544	0.974928	0.948307	0.984351	0.975761	0.973739	0.950978
3413	CLIP4	0	0	0	0.0123324	0.0243836	0.00407703	0.984951	0.971074	0.974962	0.947987	0.984374	0.97531	0.97377	0.95061
3414	CLK1	0	0	0	0.0181324	0.0344119	0.00726753	0.98081	0.964679	0.968461	0.937742	0.980264	0.970053	0.96723	0.941317
3415	CLK2	0	0	0	0.0133326	0.0268968	0.0046853	0.983428	0.970416	0.972531	0.946444	0.982861	0.97499	0.971345	0.949379
3416	CLK3	0	0	0	0.0162089	0.0314221	0.00619782	0.982789	0.967751	0.971532	0.942345	0.982231	0.972659	0.970324	0.945516
3417	CLK4	0	0	0	0.0181942	0.0346699	0.00732559	0.981301	0.964563	0.96922	0.93731	0.980748	0.969897	0.967991	0.940751
3418	CLLU1	0	0	0	0.0237713	0.0436437	0.0107186	0.94227	0.913466	0.913683	0.862214	0.929849	0.909501	0.906408	0.862342
3419	CLLU1OS	0	0	0	0.0242909	0.0444968	0.0110535	0.927115	0.893475	0.895005	0.834534	0.901032	0.870529	0.882549	0.827374
3420	CLMN	0	0	0	0.00692577	0.0143001	0.00161614	0.986374	0.973516	0.977257	0.951985	0.985867	0.977329	0.97616	0.95429
3421	CLMP	0	0	0	0.0170791	0.0326469	0.0066583	0.982058	0.966483	0.970387	0.94064	0.981504	0.971562	0.969182	0.943956
3422	CLN3	0	0	0	0.00896893	0.0181289	0.00246003	0.985921	0.97277	0.976525	0.95081	0.985384	0.976704	0.975376	0.953205
3423	CLN5	0	0	0	0.0136839	0.0266922	0.00476839	0.984299	0.97014	0.973914	0.946601	0.983715	0.974576	0.972713	0.949343
3424	CLN6	0	0	0	0.0108865	0.0216979	0.00335077	0.985383	0.971872	0.975652	0.949349	0.984812	0.975971	0.974481	0.951838
3425	CLN8	0	0	0	0.0145307	0.0280926	0.00521158	0.983701	0.969461	0.972965	0.945548	0.983131	0.974051	0.971773	0.948422
3426	CLNK	1	0	0	0.213725	0.107887	0.086007	0.664526	0.5888	0.839924	0.752425	0.654441	0.610771	0.96609	0.940881
3427	CLNS1A	0	0	0	0.0186196	0.0352871	0.00756259	0.980003	0.963669	0.967209	0.935997	0.979456	0.969228	0.96597	0.93969
3428	CLOCK	0	0	0	0.0127718	0.0258798	0.00438887	0.983655	0.970812	0.972891	0.94713	0.983085	0.975305	0.971698	0.950006
3429	CLP1	0	0	0	0.0193397	0.0366176	0.00800968	0.978844	0.96161	0.965417	0.932278	0.978288	0.967466	0.964144	0.936189
3430	CLPB	0	0	0	0.015625	0.0302247	0.00584406	0.983408	0.968458	0.972498	0.943723	0.982841	0.973166	0.971313	0.946741
3431	CLPP	0	0	0	0.0150538	0.0295966	0.00557487	0.983004	0.969	0.971872	0.944317	0.982442	0.973779	0.970674	0.947386
3432	CLPS	0	0	0	0.0243473	0.04459	0.0110901	0.924978	0.890612	0.892431	0.830566	0.896231	0.863488	0.879051	0.822443
3433	CLPSL1	0	0	0	0.0238977	0.043859	0.010801	0.939509	0.909038	0.910166	0.855748	0.925059	0.901902	0.902011	0.854405
3434	CLPSL2	0	0	0	0.0237902	0.0437072	0.0107358	0.941407	0.912853	0.912589	0.860204	0.928389	0.908575	0.905059	0.859849
3435	CLPTM1	0	0	0	0.0134721	0.027218	0.00476832	0.983566	0.9703	0.972748	0.946196	0.982997	0.974876	0.971556	0.949152
3436	CLPTM1L	0	0	0	0.0170109	0.0325296	0.00661896	0.982119	0.966599	0.970485	0.94084	0.981567	0.971654	0.969278	0.944111
3437	CLPX	0	0	0	0.0136706	0.0273846	0.00485114	0.983266	0.970149	0.97228	0.946083	0.982701	0.974787	0.971085	0.949055
3438	CLRN1	0	0	0	0.0180638	0.0341975	0.00721332	0.980526	0.96483	0.968017	0.938108	0.979978	0.970226	0.966783	0.941688
3439	CLRN2	0	0	0	0.0175368	0.0333884	0.00691769	0.981474	0.965773	0.969487	0.939578	0.980927	0.971006	0.968267	0.942974
3440	CLRN3	0	0	0	0.0211991	0.0394494	0.00910416	0.972317	0.95359	0.955498	0.920623	0.971321	0.960238	0.953881	0.925225
3441	CLSPN	0	0	0	0.0144869	0.028237	0.0052165	0.984044	0.969504	0.973509	0.945433	0.98347	0.974032	0.972316	0.94827
3442	CLSTN1	0	0	0	0.0119563	0.024328	0.00395985	0.98397	0.971299	0.973393	0.948022	0.983394	0.975701	0.9722	0.950802
3443	CLSTN2	0	0	0	0.0152986	0.0296166	0.00565699	0.983543	0.968788	0.972713	0.944301	0.982976	0.973452	0.971523	0.947239
3444	CLSTN3	0	0	0	0.0133955	0.0268922	0.00470428	0.983278	0.970364	0.972298	0.94645	0.982715	0.974968	0.971105	0.949389
3445	CLTA	0	0	0	0.0170402	0.0329404	0.00668547	0.979625	0.966553	0.966628	0.940254	0.979082	0.972079	0.965375	0.9439
3446	CLTB	0	0	0	0.0182151	0.0347004	0.00733721	0.979927	0.964516	0.967094	0.937246	0.979384	0.970091	0.965855	0.94093
3447	CLTC	0	0	0	0.0108407	0.0235162	0.00354015	0.985389	0.971903	0.975661	0.948464	0.984817	0.97602	0.974491	0.951079
3448	CLTCL1	0	0	0	0.0123759	0.024513	0.00410543	0.984981	0.971043	0.975009	0.947919	0.984406	0.975278	0.973818	0.950533
3449	CLU	0	0	0	0.0210419	0.0392562	0.00901714	0.974071	0.954522	0.958154	0.921669	0.973258	0.960918	0.956684	0.926043
3450	CLUAP1	0	0	0	0.0195016	0.0366658	0.0080747	0.97817	0.961043	0.964379	0.932111	0.977588	0.96695	0.963095	0.936109
3451	CLUH	2	1	1	0.0717267	0.0245104	0.0145648	0.757157	0.779614	0.968021	0.947921	0.723803	0.776455	0.975605	0.954986
3452	CLUL1	0	0	0	0.0215981	0.0401559	0.0093586	0.971548	0.951173	0.954354	0.91648	0.970469	0.957685	0.952692	0.920918
3453	CLVS1	0	0	0	0.01347	0.0269518	0.00473478	0.983417	0.970306	0.972513	0.94641	0.982849	0.974893	0.971327	0.94933
3454	CLVS2	0	0	0	0.0166441	0.0320512	0.00642924	0.982799	0.967126	0.971546	0.941498	0.982239	0.972056	0.970338	0.944652
3455	CLYBL	0	0	0	0.0191715	0.0361055	0.00787559	0.978811	0.962139	0.965363	0.933875	0.978254	0.967914	0.964089	0.937724
3456	CMA1	0	0	0	0.0196633	0.0368056	0.008153	0.976886	0.960557	0.962427	0.931723	0.976265	0.966672	0.961079	0.935823
3457	CMAS	0	0	0	0.0159187	0.0311072	0.00605876	0.982449	0.968113	0.971001	0.942756	0.981899	0.973074	0.969794	0.94595
3458	CMBL	0	0	0	0.0219573	0.0406973	0.00957481	0.968909	0.948362	0.950457	0.912515	0.967479	0.954953	0.948546	0.917098
3459	CMC1	0	0	0	0.0234182	0.0430969	0.0104976	0.950743	0.924324	0.924965	0.876519	0.943584	0.926289	0.919963	0.878991
3460	CMC2	0	0	0	0.0236064	0.0433926	0.0106159	0.944205	0.918686	0.916245	0.868642	0.933138	0.918066	0.909512	0.870243
3461	CMC4	0	0	0	0.0242137	0.0443792	0.011005	0.928057	0.897039	0.896146	0.838967	0.903087	0.878595	0.884119	0.833266
3462	CMIP	0	0	0	0.015473	0.0306322	0.00584781	0.982103	0.968591	0.97046	0.943318	0.981551	0.97357	0.969254	0.946567
3463	CMKLR1	0	0	0	0.0207172	0.038711	0.00881634	0.97506	0.956246	0.959649	0.924437	0.974325	0.962651	0.958216	0.928765
3464	CMPK1	0	0	0	0.0171032	0.0331161	0.00673117	0.980337	0.966454	0.967724	0.939964	0.979788	0.9719	0.966489	0.943561
3465	CMPK2	0	1	0	0.0502175	0.204037	0.0416369	0.88467	0.825394	0.72494	0.623543	0.981395	0.971573	0.714762	0.632432
3466	CMSS1	0	0	0	0.0215492	0.0400284	0.00932115	0.971152	0.951488	0.953751	0.917306	0.970025	0.958122	0.952056	0.921867
3467	CMTM1	0	0	0	0.0230933	0.0425737	0.0102921	0.959022	0.933159	0.936309	0.88938	0.955256	0.937422	0.933	0.893042
3468	CMTM2	0	0	0	0.023169	0.0426939	0.0103397	0.957657	0.931183	0.934407	0.886494	0.953422	0.93493	0.930857	0.88971
3469	CMTM3	0	0	0	0.0240285	0.0440804	0.0108863	0.936837	0.904527	0.906712	0.849329	0.920282	0.89324	0.897755	0.846351
3470	CMTM4	0	0	0	0.0230823	0.042596	0.0102914	0.957735	0.933462	0.934516	0.888869	0.953528	0.938472	0.930981	0.892616
3471	CMTM5	0	0	0	0.023099	0.042576	0.0102947	0.957529	0.933067	0.934228	0.889322	0.953249	0.937606	0.930654	0.893295
3472	CMTM6	0	0	0	0.0232457	0.0428573	0.0103943	0.951075	0.929133	0.925414	0.882282	0.944124	0.934009	0.920491	0.885874
3473	CMTM7	0	0	0	0.0236852	0.0435401	0.0106692	0.94662	0.916238	0.919437	0.865078	0.937127	0.913636	0.913464	0.865225
3474	CMTM8	0	0	0	0.0234676	0.0431737	0.0105285	0.950317	0.922697	0.924389	0.874178	0.942942	0.923369	0.919283	0.876271
3475	CMTR1	0	0	0	0.0123196	0.0253189	0.00418477	0.984194	0.97109	0.973752	0.947476	0.983615	0.975485	0.972549	0.950278
3476	CMTR2	0	0	0	0.0202735	0.0379359	0.00853945	0.976129	0.958249	0.961279	0.927853	0.975475	0.964512	0.959898	0.932052
3477	CMYA5	0	0	0	0.00825771	0.0168051	0.00215348	0.986082	0.973039	0.976785	0.951243	0.985561	0.976955	0.975666	0.953574
3478	CNBD1	0	0	0	0.0161574	0.0308556	0.00610403	0.982387	0.967814	0.970904	0.943056	0.981837	0.972753	0.969699	0.946228
3479	CNBD2	0	0	0	0.0154162	0.0297571	0.00571375	0.983359	0.968646	0.972422	0.944153	0.982792	0.97336	0.971231	0.947132
3480	CNBP	0	0	0	0.0184635	0.0354056	0.0075243	0.9779	0.963992	0.96397	0.935725	0.977306	0.969964	0.962674	0.939761
3481	CNDP1	1	0	0	0.181202	0.0895309	0.0687788	0.723799	0.655945	0.85588	0.771393	0.71596	0.679973	0.970443	0.945876
3482	CNDP2	0	0	0	0.0160379	0.0308176	0.00605942	0.982886	0.967969	0.971684	0.943096	0.982326	0.972825	0.970484	0.946204
3483	CNEP1R1	0	0	0	0.0222225	0.0412696	0.00976154	0.96644	0.945996	0.946883	0.907673	0.964586	0.952885	0.944676	0.912342
3484	CNFN	0	0	0	0.0228955	0.0422519	0.0101671	0.96143	0.937227	0.939715	0.895342	0.958403	0.942527	0.936836	0.89932
3485	CNGA1	0	0	0	0.00700092	0.0144963	0.00164997	0.986377	0.973497	0.977263	0.951926	0.985871	0.977303	0.976165	0.954238
3486	CNGA2	0	0	0	0.0054213	0.0113021	0.00106565	0.986605	0.973972	0.977609	0.952724	0.98611	0.977722	0.97654	0.954988
3487	CNGA3	1	0	0	0.0428937	0.0162734	0.0075969	0.887755	0.8411	0.977455	0.951408	0.835383	0.796545	0.976673	0.955259
3488	CNGA4	0	0	0	0.00519018	0.0108474	0.000989217	0.986636	0.974035	0.977656	0.952827	0.98614	0.977792	0.976589	0.955078
3489	CNGB1	0	1	0	0.0029554	0.0169982	0.000825994	0.986857	0.974463	0.975288	0.95119	0.98642	0.978288	0.97353	0.952807
3490	CNGB3	0	2	0	0.0714899	0.537095	0.0686255	0.878736	0.780302	0.37511	0.225086	0.985482	0.976982	0.33829	0.214653
3491	CNIH1	0	0	0	0.022202	0.0412431	0.00974978	0.964218	0.946213	0.943661	0.907941	0.961905	0.953598	0.941221	0.912903
3492	CNIH2	0	0	0	0.0225776	0.0419051	0.00999292	0.958986	0.94194	0.936259	0.900579	0.955209	0.949595	0.932943	0.905681
3493	CNIH3	0	0	0	0.0221319	0.0411377	0.00970733	0.962672	0.946854	0.941467	0.908943	0.959984	0.954622	0.938793	0.9142
3494	CNIH4	0	0	0	0.0223015	0.0412864	0.00979391	0.967	0.945207	0.947686	0.907512	0.965238	0.951624	0.945555	0.912035
3495	CNKSR1	0	0	0	0.0165809	0.0317993	0.00637359	0.982536	0.967235	0.971138	0.941844	0.981984	0.97219	0.969929	0.945038
3496	CNKSR2	0	0	0	0.0123496	0.0254182	0.00420555	0.984224	0.97106	0.973792	0.947414	0.98364	0.97546	0.972591	0.950213
3497	CNKSR3	0	0	0	0.0184967	0.0350412	0.00748428	0.98023	0.963932	0.967548	0.936539	0.979681	0.969454	0.966321	0.940159
3498	CNN1	0	0	0	0.0173876	0.033279	0.00685126	0.981593	0.965992	0.969671	0.939739	0.981048	0.971202	0.968457	0.94315
3499	CNN2	0	0	0	0.0163045	0.0312539	0.0062069	0.982534	0.967625	0.971136	0.942565	0.981982	0.97256	0.969927	0.945738
3500	CNN3	0	0	0	0.0173139	0.0334106	0.00684412	0.980859	0.966125	0.968537	0.939539	0.980314	0.971473	0.967306	0.943082
3501	CNNM1	0	0	0	0.00572086	0.0124701	0.00121408	0.986666	0.973878	0.977707	0.952452	0.986181	0.97761	0.976647	0.954701
3502	CNNM2	0	0	0	0.00499941	0.0119586	0.00103524	0.986482	0.974085	0.977427	0.952563	0.985982	0.97788	0.97634	0.954907
3503	CNNM3	0	0	0	0.00976803	0.0197832	0.00283837	0.985798	0.972413	0.976323	0.95018	0.985251	0.976404	0.975173	0.952579
3504	CNNM4	0	0	0	0.00884895	0.018389	0.00245684	0.986153	0.972821	0.976894	0.950725	0.98563	0.976699	0.975781	0.953076
3505	CNOT1	0	1	0	0.0132903	0.0867044	0.00888144	0.98582	0.97045	0.860976	0.774109	0.985919	0.977511	0.837474	0.76203
3506	CNOT10	0	0	0	0.0139831	0.0279405	0.00501917	0.982952	0.969933	0.971788	0.945668	0.982391	0.974624	0.970591	0.948712
3507	CNOT11	0	0	0	0.0158991	0.031071	0.0060474	0.98236	0.968137	0.970859	0.942784	0.98181	0.973112	0.969655	0.946017
3508	CNOT2	0	0	0	0.016595	0.0325148	0.00647547	0.981131	0.967204	0.968955	0.940856	0.980582	0.972513	0.967723	0.944325
3509	CNOT3	0	1	0	0.0420843	0.191584	0.0345851	0.895088	0.843429	0.756905	0.650063	0.982694	0.974463	0.746693	0.646475
3510	CNOT4	0	0	0	0.0139557	0.028133	0.00503458	0.983328	0.969951	0.972372	0.945509	0.982761	0.974598	0.971179	0.948524
3511	CNOT6	0	0	0	0.0165555	0.031971	0.00638846	0.983011	0.967276	0.971883	0.941615	0.98245	0.972148	0.970685	0.94472
3512	CNOT6L	0	0	0	0.0105752	0.0223215	0.00333356	0.984948	0.972035	0.974956	0.949047	0.98437	0.976217	0.973765	0.951677
3513	CNOT7	0	0	0	0.0177846	0.0343421	0.00713647	0.979105	0.96531	0.965815	0.937867	0.978558	0.971064	0.964547	0.941669
3514	CNOT8	0	0	0	0.0201915	0.037998	0.00851874	0.976735	0.958591	0.962194	0.927567	0.976109	0.964813	0.960837	0.931703
3515	CNP	0	0	0	0.0189051	0.0361255	0.00778351	0.976911	0.962928	0.962466	0.933794	0.976293	0.969167	0.961121	0.938031
3516	CNPPD1	0	0	0	0.0200777	0.0376294	0.00842321	0.97683	0.95904	0.962345	0.928963	0.976208	0.965169	0.960996	0.933117
3517	CNPY1	0	0	0	0.0241733	0.0443055	0.0109778	0.931086	0.898624	0.89981	0.841488	0.909468	0.881978	0.888967	0.836671
3518	CNPY2	0	1	0	0.0557794	0.19213	0.0453173	0.844488	0.81259	0.568765	0.648868	0.967565	0.953876	0.536288	0.668725
3519	CNPY3	0	0	0	0.0217026	0.0403759	0.00943081	0.968579	0.95045	0.949989	0.914998	0.96711	0.957532	0.948038	0.919885
3520	CNPY4	0	0	0	0.0211522	0.0393801	0.00907643	0.972889	0.953889	0.956355	0.921004	0.97196	0.960418	0.954793	0.925539
3521	CNR1	0	0	0	0.0198983	0.0376172	0.00835638	0.976557	0.959725	0.961924	0.929005	0.975923	0.966052	0.960568	0.933235
3522	CNR2	0	0	0	0.0206178	0.0385546	0.00875666	0.975536	0.956715	0.960379	0.925167	0.974837	0.963075	0.958973	0.929402
3523	CNRIP1	0	0	0	0.0229506	0.0423618	0.010205	0.959816	0.936321	0.937428	0.893666	0.956305	0.94167	0.934275	0.897693
3524	CNST	0	0	0	0.0193538	0.0364158	0.00798551	0.978461	0.961551	0.964825	0.932933	0.977888	0.967403	0.963544	0.936855
3525	CNTD1	0	0	0	0.0213843	0.039818	0.00922815	0.972635	0.952556	0.955976	0.918674	0.971675	0.959053	0.954383	0.923062
3526	CNTD2	0	0	0	0.02303	0.0424891	0.0102549	0.960817	0.934619	0.938856	0.891167	0.957633	0.939134	0.935876	0.894794
3527	CNTF	0	0	0	0.0229842	0.0423663	0.0102185	0.959218	0.935576	0.936572	0.893632	0.955505	0.940789	0.933311	0.897656
3528	CNTFR	0	0	0	0.0177872	0.0342398	0.00712314	0.978769	0.965301	0.965303	0.938038	0.978214	0.971084	0.964028	0.941852
3529	CNTLN	0	0	0	0.012415	0.0240899	0.00406543	0.984502	0.971024	0.974239	0.948135	0.983916	0.975336	0.973042	0.950799
3530	CNTN1	0	0	0	0.0105081	0.0214587	0.0032199	0.985597	0.972066	0.97599	0.949456	0.985037	0.976115	0.974839	0.951952
3531	CNTN2	1	0	0	0.105173	0.047396	0.0314556	0.813911	0.739464	0.97263	0.804618	0.800326	0.759593	0.975368	0.952207
3532	CNTN3	0	0	0	0.0108057	0.0217842	0.00333829	0.985555	0.971918	0.975923	0.949291	0.984994	0.975976	0.97477	0.951772
3533	CNTN4	0	0	0	0.00920199	0.0186991	0.00257774	0.985929	0.97266	0.976537	0.950622	0.985392	0.976614	0.97539	0.952988
3534	CNTN5	0	0	0	0.00938722	0.0188757	0.00264323	0.985779	0.972587	0.976294	0.950543	0.985233	0.97657	0.975143	0.952947
3535	CNTN6	0	0	0	0.00909525	0.0178472	0.00246151	0.985563	0.972704	0.975936	0.950905	0.985002	0.976721	0.974786	0.95332
3536	CNTNAP1	0	0	0	0.0037789	0.00859536	0.000604019	0.986849	0.974337	0.978003	0.953203	0.986391	0.978051	0.976961	0.955463
3537	CNTNAP2	0	0	0	0.00445502	0.00930641	0.000754384	0.986696	0.974202	0.977753	0.953094	0.986218	0.977966	0.976697	0.955369
3538	CNTNAP3	0	1	0	0.0201877	0.107248	0.0143598	0.984213	0.958602	0.841182	0.75321	0.985449	0.976776	0.822798	0.748708
3539	CNTNAP4	0	0	0	0.00618113	0.0125695	0.00131235	0.986421	0.973734	0.97733	0.952437	0.985914	0.977552	0.976232	0.954713
3540	CNTNAP5	0	0	0	0.00254423	0.00600486	0.000303128	0.98669	0.974523	0.977745	0.953501	0.986211	0.978293	0.976689	0.955786
3541	CNTRL	0	0	0	0.00804696	0.0164581	0.00206978	0.986145	0.973114	0.976881	0.951355	0.985622	0.977003	0.975769	0.953692
3542	CNTROB	0	0	0	0.0160345	0.030879	0.00606659	0.983043	0.967973	0.971932	0.943016	0.982479	0.972802	0.970737	0.946103
3543	COA1	0	0	0	0.0236407	0.0434568	0.0106391	0.947253	0.91762	0.920279	0.867168	0.938111	0.91568	0.914474	0.867943
3544	COA3	0	0	0	0.0230332	0.0424652	0.0102524	0.958457	0.934594	0.935515	0.891609	0.954489	0.939519	0.9321	0.895549
3545	COA4	0	0	0	0.022848	0.0421945	0.0101402	0.960284	0.937979	0.938089	0.89637	0.956929	0.943988	0.935044	0.90065
3546	COA5	0	0	0	0.022414	0.0414744	0.0098651	0.966331	0.943955	0.946716	0.90561	0.964456	0.950229	0.944503	0.910039
3547	COA6	0	0	0	0.0220211	0.0408485	0.00962172	0.969382	0.947852	0.951145	0.911487	0.968025	0.954358	0.949282	0.915868
3548	COA7	0	0	0	0.0224918	0.0416158	0.00991615	0.965611	0.942984	0.945676	0.904013	0.963621	0.949152	0.943397	0.908403
3549	COASY	0	0	0	0.0128552	0.0252601	0.00433855	0.984694	0.970749	0.974546	0.947522	0.984109	0.975042	0.973352	0.950181
3550	COBL	0	0	0	0.0163502	0.0312824	0.00622597	0.98243	0.967574	0.970972	0.942526	0.98188	0.972508	0.969764	0.945723
3551	COBLL1	0	0	0	0.011408	0.0226366	0.0036041	0.985145	0.971608	0.975269	0.948902	0.984569	0.975759	0.974085	0.951455
3552	COCH	0	0	0	0.013017	0.0256346	0.00443326	0.984706	0.970634	0.974565	0.947271	0.984122	0.974937	0.973372	0.949957
3553	COG1	0	0	0	0.0160492	0.0308026	0.00606114	0.982804	0.967954	0.971553	0.943114	0.982244	0.972826	0.970345	0.946236
3554	COG2	0	0	0	0.0169315	0.0324262	0.00657778	0.982297	0.966713	0.970759	0.940976	0.981746	0.971737	0.969553	0.944215
3555	COG3	0	0	0	0.0125549	0.0254668	0.00427344	0.983731	0.970935	0.973011	0.947384	0.983159	0.975405	0.971817	0.950232
3556	COG4	0	0	0	0.0163033	0.0312277	0.00620294	0.982552	0.967629	0.971164	0.942606	0.982002	0.972558	0.969955	0.94578
3557	COG5	0	0	0	0.0153876	0.0296226	0.00568658	0.983236	0.968682	0.97223	0.94429	0.982671	0.973409	0.971038	0.947287
3558	COG6	0	0	0	0.0164089	0.0314201	0.00626429	0.98248	0.96749	0.971052	0.942352	0.98193	0.972423	0.969843	0.945543
3559	COG7	0	0	0	0.0181017	0.0343875	0.00725339	0.98094	0.964733	0.968662	0.937792	0.980393	0.970094	0.967428	0.941343
3560	COG8	0	0	0	0.0176536	0.0335505	0.00698049	0.981217	0.965564	0.969085	0.939266	0.980665	0.970835	0.967857	0.942723
3561	COIL	0	0	0	0.0196172	0.0368695	0.00814584	0.977933	0.960724	0.96402	0.931529	0.977341	0.966674	0.962728	0.935524
3562	COL10A1	0	0	0	0.00939376	0.0187398	0.0026304	0.985696	0.97258	0.976154	0.950604	0.985144	0.976585	0.975002	0.953002
3563	COL11A1	0	0	0	0.00048378	0.0012594	1.37967e-05	0.986963	0.974804	0.97817	0.953989	0.986512	0.978539	0.977145	0.956258
3564	COL11A2	0	0	0	0.00603209	0.0134359	0.00135419	0.98631	0.973783	0.97715	0.952215	0.985798	0.977612	0.976048	0.954552
3565	COL12A1	0	0	0	0.00067965	0.00183323	2.77592e-05	0.986946	0.974774	0.978148	0.953923	0.986498	0.978512	0.977121	0.956211
3566	COL13A1	0	0	0	0.00457719	0.00975812	0.000805354	0.986718	0.974171	0.977791	0.95302	0.986248	0.977927	0.976735	0.95527
3567	COL14A1	0	0	0	0.00375519	0.00821593	0.000577606	0.986814	0.974341	0.977946	0.953257	0.98635	0.978076	0.976903	0.955521
3568	COL15A1	1	0	0	0.0830712	0.0321095	0.0199527	0.840404	0.763512	0.975626	0.941418	0.818729	0.775161	0.97605	0.954134
3569	COL16A1	0	1	0	0.00218115	0.0238557	0.000780242	0.986947	0.974579	0.977528	0.948277	0.986503	0.978397	0.976382	0.947746
3570	COL17A1	0	0	0	0.00259679	0.00538828	0.000280507	0.986863	0.974517	0.978026	0.953578	0.986405	0.97826	0.976986	0.95583
3571	COL18A1	0	0	0	0.00272949	0.00565822	0.000307395	0.986852	0.974497	0.978007	0.953532	0.986393	0.978243	0.976966	0.955788
3572	COL19A1	0	0	0	0.00476253	0.0100479	0.000856582	0.986684	0.974134	0.977736	0.952962	0.986204	0.977893	0.976679	0.955216
3573	COL1A1	0	0	0	0.000305427	0.000936325	6.54601e-06	0.987001	0.97483	0.978228	0.954018	0.986557	0.978557	0.977206	0.956289
3574	COL1A2	0	0	0	0.000629734	0.00171636	2.41649e-05	0.986955	0.974783	0.978157	0.953939	0.986504	0.978516	0.977136	0.956224
3575	COL20A1	0	1	0	0.0153342	0.0901872	0.0103489	0.985454	0.968744	0.855525	0.769897	0.98579	0.977302	0.834145	0.759919
3576	COL21A1	0	0	0	0.00629538	0.0131956	0.00138827	0.986512	0.973704	0.977474	0.952267	0.986013	0.977497	0.976391	0.954547
3577	COL22A1	0	0	0	0.00112147	0.00230992	5.66399e-05	0.986969	0.974715	0.978183	0.953883	0.98652	0.978448	0.97716	0.956156
3578	COL23A1	0	1	0	0.0137059	0.0771484	0.00872864	0.985757	0.970126	0.859705	0.781863	0.985896	0.977317	0.836408	0.767838
3579	COL24A1	0	0	0	0.00315182	0.00663808	0.000406335	0.986826	0.974431	0.977966	0.953441	0.986363	0.978173	0.976923	0.955707
3580	COL25A1	0	1	0	0.0134802	0.0777964	0.00862089	0.985983	0.970298	0.862897	0.781326	0.985977	0.977356	0.839357	0.76756
3581	COL26A1	0	0	0	0.0140852	0.0274413	0.00498794	0.98414	0.969863	0.973666	0.946035	0.983563	0.974334	0.972467	0.948845
3582	COL27A1	0	1	0	0.000860896	0.00912295	0.000151271	0.986959	0.974749	0.977639	0.953132	0.986512	0.978503	0.976523	0.955325
3583	COL28A1	0	1	0	0.00911059	0.0543339	0.0050287	0.986256	0.97269	0.867907	0.799568	0.986086	0.977785	0.842954	0.779773
3584	COL2A1	0	1	0	0.000380775	0.00517947	4.1269e-05	0.986993	0.974817	0.977994	0.95362	0.986547	0.978554	0.976937	0.955893
3585	COL3A1	0	1	0	0.00146309	0.0273705	0.000575682	0.98693	0.974687	0.977267	0.946096	0.986485	0.978471	0.976064	0.943908
3586	COL4A1	1	0	0	0.00408766	0.00123895	0.000106612	0.986536	0.97428	0.978212	0.953999	0.985975	0.977819	0.977191	0.956276
3587	COL4A2	1	0	0	0.00537165	0.00275389	0.000295848	0.98655	0.973989	0.978213	0.953848	0.98599	0.977226	0.977195	0.956134
3588	COL4A3	1	0	0	0.0196739	0.00593946	0.00178901	0.985216	0.960519	0.978128	0.953506	0.983943	0.805002	0.977107	0.95594
3589	COL4A3BP	0	0	0	0.0119534	0.0243652	0.00396337	0.984619	0.9713	0.974425	0.947997	0.984032	0.975601	0.973228	0.950699
3590	COL4A4	0	0	0	0.00196391	0.00430783	0.000175005	0.986924	0.974612	0.97812	0.953707	0.986472	0.978326	0.977091	0.95595
3591	COL4A5	0	0	0	0.000647929	0.00179315	2.59237e-05	0.986956	0.974778	0.97816	0.953935	0.986505	0.978515	0.977137	0.956218
3592	COL4A6	0	0	0	0.000621216	0.00161204	2.24425e-05	0.986957	0.974786	0.978163	0.953949	0.986507	0.978517	0.977138	0.956227
3593	COL5A1	0	0	0	0.000183718	0.000526014	2.23791e-06	0.987008	0.974858	0.978239	0.954061	0.986565	0.978591	0.977219	0.956335
3594	COL5A2	0	2	0	0.000936674	0.0381009	0.000449172	0.986939	0.974735	0.944474	0.927143	0.986522	0.978531	0.847053	0.787813
3595	COL5A3	1	1	1	0.0194958	0.00592476	0.00177303	0.985305	0.961057	0.977304	0.953508	0.984369	0.805543	0.976233	0.956003
3596	COL6A1	0	0	0	0.0010879	0.0026916	6.35693e-05	0.986884	0.974722	0.978057	0.953857	0.986431	0.978467	0.977027	0.956143
3597	COL6A2	0	0	0	0.0015687	0.0031698	0.000105931	0.986925	0.974674	0.978121	0.953816	0.986474	0.978405	0.977094	0.956078
3598	COL6A3	0	0	0	0.000402069	0.000775686	7.14898e-06	0.987017	0.974813	0.978245	0.954032	0.986574	0.978544	0.977225	0.956296
3599	COL6A5	0	0	0	0.00394609	0.00873746	0.000638043	0.986811	0.974302	0.977944	0.953178	0.986348	0.978034	0.9769	0.955442
3600	COL6A6	0	1	0	0.0030445	0.0122475	0.000659781	0.986852	0.974446	0.975155	0.952505	0.986419	0.978236	0.973361	0.954786
3601	COL7A1	1	0	0	0.000926563	0.000664806	1.39948e-05	0.986948	0.974737	0.978263	0.954054	0.986493	0.978446	0.977243	0.956312
3602	COL8A1	0	0	0	0.00687629	0.0147105	0.00164206	0.98624	0.97353	0.977041	0.951881	0.985727	0.97738	0.975934	0.954225
3603	COL8A2	1	0	0	0.0704672	0.0285455	0.0165625	0.850687	0.782113	0.976253	0.94518	0.821985	0.782414	0.976243	0.95426
3604	COL9A1	0	0	0	0.0044927	0.00947367	0.000771917	0.986707	0.974195	0.977772	0.953071	0.986234	0.97795	0.976716	0.955332
3605	COL9A2	0	1	0	0.00867865	0.0575707	0.00493655	0.986593	0.972894	0.959145	0.796787	0.98624	0.977862	0.903016	0.778395
3606	COL9A3	0	0	0	0.00356051	0.00745687	0.000505042	0.98678	0.974379	0.977892	0.953357	0.986316	0.978121	0.976845	0.955616
3607	COLCA1	0	0	0	0.0244743	0.0447881	0.0111708	0.918916	0.884892	0.885317	0.823174	0.882019	0.849809	0.869282	0.81294
3608	COLCA2	0	0	0	0.0237277	0.0436444	0.0107019	0.936755	0.915159	0.906608	0.862138	0.920128	0.914358	0.897624	0.863279
3609	COLEC10	0	0	0	0.0184267	0.034867	0.0074349	0.980193	0.964053	0.967494	0.936863	0.979647	0.969567	0.966267	0.940495
3610	COLEC11	0	0	0	0.0159341	0.0307008	0.00600944	0.983059	0.968098	0.971958	0.943248	0.982497	0.972921	0.970764	0.94633
3611	COLEC12	0	1	0	0.0245448	0.136614	0.018747	0.976702	0.882507	0.807968	0.717957	0.98464	0.976729	0.797543	0.719107
3612	COLGALT1	1	0	0	0.0890322	0.0364051	0.0230649	0.828574	0.758446	0.974755	0.93297	0.81366	0.772285	0.975797	0.953637
3613	COLGALT2	1	0	0	0.131651	0.0593724	0.0422646	0.792649	0.714685	0.957604	0.795179	0.780456	0.737055	0.974254	0.951162
3614	COLQ	0	0	0	0.00819556	0.0166563	0.00212408	0.986083	0.97306	0.976786	0.951294	0.985562	0.976967	0.975667	0.953639
3615	COMMD1	0	0	0	0.0236343	0.0434524	0.010636	0.944344	0.917788	0.916428	0.86727	0.93337	0.91695	0.909736	0.868262
3616	COMMD10	0	0	0	0.0230037	0.0423918	0.0102299	0.958669	0.935097	0.935813	0.893024	0.954786	0.940164	0.932438	0.89725
3617	COMMD2	0	0	0	0.0232423	0.0428208	0.0103873	0.9567	0.929227	0.933086	0.883242	0.952114	0.932261	0.929335	0.886029
3618	COMMD3	0	0	0	0.0222701	0.0412105	0.00977047	0.966851	0.945526	0.947468	0.908247	0.96506	0.952009	0.945311	0.912828
3619	COMMD3-BMI1	0	0	0	0.0183467	0.0349035	0.00741207	0.981001	0.96423	0.968754	0.936791	0.980453	0.969614	0.96752	0.940304
3620	COMMD4	0	0	0	0.0227541	0.0420093	0.010076	0.962776	0.939345	0.941615	0.898993	0.960115	0.945025	0.938968	0.903251
3621	COMMD5	0	0	0	0.0232627	0.042848	0.0103994	0.956	0.928704	0.932144	0.882565	0.951147	0.931598	0.92822	0.885326
3622	COMMD6	0	0	0	0.0239068	0.043875	0.0108071	0.936565	0.908561	0.906365	0.855097	0.919769	0.902349	0.897317	0.854194
3623	COMMD7	0	0	0	0.0224986	0.0416169	0.0099189	0.965879	0.94291	0.946082	0.903964	0.963931	0.948971	0.943804	0.908263
3624	COMMD8	0	0	0	0.022438	0.0414989	0.00987791	0.965868	0.94366	0.946066	0.905284	0.963918	0.949907	0.943787	0.909776
3625	COMMD9	0	0	0	0.0228052	0.0421497	0.010117	0.95928	0.938654	0.936659	0.896966	0.955586	0.944968	0.933409	0.901472
3626	COMP	0	0	0	0.00313706	0.00696024	0.00042177	0.986871	0.974432	0.978035	0.953415	0.986411	0.978161	0.976996	0.955668
3627	COMT	0	0	0	0.0187447	0.0354341	0.00762772	0.979875	0.963347	0.967013	0.935646	0.979331	0.968944	0.965766	0.939355
3628	COMTD1	0	0	0	0.0189717	0.0358538	0.0077683	0.97969	0.962735	0.966727	0.934569	0.979147	0.968354	0.965476	0.938321
3629	COPA	1	0	0	0.0777195	0.0280095	0.0170902	0.841198	0.769476	0.975637	0.9456	0.81898	0.777234	0.976057	0.954677
3630	COPB1	0	0	0	0.0113302	0.0234519	0.00367572	0.984472	0.971653	0.974192	0.948496	0.983884	0.975932	0.972994	0.951214
3631	COPB2	1	0	0	0.0778652	0.0270826	0.0165908	0.837142	0.769222	0.975447	0.946316	0.817978	0.776974	0.975988	0.954805
3632	COPE	0	0	0	0.0183433	0.0349557	0.0074183	0.978104	0.964243	0.964285	0.936694	0.977518	0.970125	0.962998	0.940662
3633	COPG1	0	0	0	0.0182661	0.0348341	0.00737401	0.980721	0.964422	0.968321	0.936956	0.980174	0.969882	0.967085	0.940513
3634	COPG2	0	0	0	0.0208584	0.0389675	0.00890642	0.974879	0.955608	0.95938	0.923161	0.97413	0.961947	0.957935	0.927469
3635	COPRS	0	0	0	0.0234081	0.0430914	0.0104929	0.949027	0.924758	0.922694	0.876656	0.94097	0.927487	0.917275	0.879422
3636	COPS2	0	0	0	0.0133795	0.0272519	0.00474345	0.983786	0.970378	0.973097	0.946183	0.983211	0.97491	0.971904	0.949099
3637	COPS3	0	0	0	0.0182323	0.0350429	0.00739156	0.978177	0.964477	0.96439	0.936533	0.977595	0.970373	0.963107	0.940448
3638	COPS4	0	0	0	0.0174525	0.0338533	0.00695315	0.979874	0.9659	0.967011	0.938755	0.97933	0.971454	0.965764	0.942477
3639	COPS5	0	0	0	0.0145256	0.0290808	0.00533708	0.98294	0.969469	0.971769	0.944732	0.98238	0.974247	0.970571	0.947814
3640	COPS6	0	0	0	0.0182708	0.0350962	0.0074126	0.978123	0.964415	0.964311	0.936415	0.977535	0.970299	0.963024	0.94036
3641	COPS7A	0	0	0	0.0211223	0.0394455	0.00907516	0.97415	0.954086	0.958277	0.92066	0.973343	0.960449	0.956808	0.924948
3642	COPS7B	0	0	0	0.0202536	0.0381092	0.00855776	0.974133	0.958336	0.958251	0.927115	0.973325	0.965069	0.956781	0.931647
3643	COPS8	0	0	0	0.0217172	0.0404708	0.00945059	0.966886	0.950341	0.947519	0.914353	0.965102	0.957812	0.945367	0.919391
3644	COPZ1	0	0	0	0.0192267	0.0365094	0.0079536	0.97536	0.961948	0.960112	0.932606	0.974645	0.968484	0.958694	0.937037
3645	COPZ2	0	0	0	0.0209059	0.0389817	0.00892602	0.973979	0.955294	0.958015	0.923093	0.973156	0.961754	0.956535	0.927518
3646	COQ10A	0	0	0	0.0205312	0.0384043	0.00870268	0.975725	0.957117	0.960666	0.925759	0.975033	0.963389	0.959268	0.930041
3647	COQ10B	0	0	0	0.021134	0.0394685	0.00908292	0.972329	0.953998	0.955516	0.920534	0.971337	0.960769	0.9539	0.925133
3648	COQ2	0	0	0	0.0131373	0.0257406	0.00448264	0.984562	0.970551	0.974336	0.947205	0.983974	0.974888	0.97314	0.949919
3649	COQ3	1	0	0	0.230688	0.124167	0.0999533	0.509831	0.537456	0.813264	0.731692	0.455719	0.585928	0.951783	0.920963
3650	COQ4	0	0	0	0.0185656	0.0351289	0.007521	0.980132	0.963792	0.967403	0.936331	0.979586	0.969303	0.966169	0.939995
3651	COQ5	0	0	0	0.0162391	0.0311081	0.00616537	0.982591	0.967723	0.971227	0.942754	0.98204	0.972626	0.970017	0.945874
3652	COQ6	0	0	0	0.0174913	0.0333475	0.00689635	0.981617	0.965845	0.96971	0.939632	0.981073	0.971052	0.968493	0.943008
3653	COQ7	0	0	0	0.0192239	0.036163	0.00790255	0.978509	0.961956	0.964899	0.933686	0.97794	0.967814	0.963621	0.937586
3654	COQ9	0	0	0	0.0185666	0.03508	0.00751435	0.979903	0.963787	0.967056	0.936452	0.97936	0.969347	0.965815	0.940131
3655	CORIN	1	1	1	0.116975	0.11802	0.068307	0.832417	0.73052	0.849444	0.740142	0.829987	0.783184	0.842723	0.776174
3656	CORO1A	0	0	0	0.0153893	0.0303883	0.0057882	0.98202	0.96868	0.970331	0.943566	0.981468	0.973643	0.969119	0.946819
3657	CORO1B	0	0	0	0.0143298	0.0279879	0.00513474	0.984175	0.969636	0.973724	0.945633	0.983598	0.974132	0.972522	0.948456
3658	CORO1C	0	2	0	0.133022	0.752842	0.130832	0.796412	0.713223	0.210327	0.0874706	0.98291	0.975014	0.189603	0.0679148
3659	CORO2A	0	0	0	0.0146989	0.0285899	0.00532956	0.983921	0.969304	0.973316	0.94515	0.983343	0.973868	0.972123	0.948028
3660	CORO2B	0	0	0	0.0163497	0.0316157	0.0062711	0.983061	0.967576	0.971961	0.942103	0.982499	0.972414	0.970766	0.945229
3661	CORO6	0	0	0	0.0160417	0.0308644	0.006067	0.982973	0.967966	0.971821	0.943044	0.982411	0.972804	0.970625	0.946137
3662	CORO7	0	0	0	0.0113583	0.0225241	0.00357701	0.985217	0.971632	0.975383	0.94895	0.984642	0.975771	0.974202	0.951501
3663	CORO7-PAM16	0	0	0	0.0102676	0.0204947	0.00304791	0.985513	0.972174	0.975857	0.949852	0.98495	0.976229	0.974697	0.952329
3664	CORT	0	0	0	0.0234252	0.0430652	0.0104953	0.949011	0.924056	0.922673	0.877495	0.940946	0.926075	0.91725	0.88045
3665	COTL1	0	0	0	0.0237568	0.043635	0.0107116	0.943101	0.914067	0.91477	0.862403	0.931275	0.910582	0.907743	0.862567
3666	COX10	0	0	0	0.0113647	0.0225852	0.00358592	0.985126	0.971631	0.975238	0.94893	0.984549	0.975785	0.974054	0.951489
3667	COX11	0	0	0	0.0207354	0.0387497	0.00882877	0.975055	0.956175	0.959642	0.924242	0.97432	0.962557	0.958209	0.928556
3668	COX14	0	0	0	0.0220414	0.0408973	0.00963674	0.966367	0.947705	0.946777	0.911066	0.964499	0.954776	0.944561	0.915943
3669	COX15	0	0	0	0.0122916	0.0242797	0.00405256	0.984944	0.971104	0.974951	0.948049	0.984365	0.97533	0.97376	0.950661
3670	COX16	0	0	0	0.0225021	0.0416107	0.00991928	0.965516	0.942845	0.945539	0.904062	0.963506	0.94898	0.943247	0.908466
3671	COX17	0	0	0	0.024484	0.0448126	0.0111784	0.917305	0.884366	0.883325	0.822493	0.877982	0.849653	0.866763	0.812217
3672	COX18	1	0	0	0.21021	0.110146	0.0870925	0.631175	0.59643	0.832174	0.750577	0.612072	0.63205	0.963081	0.93597
3673	COX19	0	0	0	0.0235247	0.0432386	0.0105605	0.947698	0.920925	0.92085	0.872791	0.938791	0.921315	0.915157	0.874755
3674	COX20	0	0	0	0.022666	0.0418802	0.0100227	0.963994	0.940888	0.943337	0.900895	0.961628	0.946654	0.940856	0.905114
3675	COX4I1	0	0	0	0.0201422	0.0378027	0.0084721	0.974742	0.95878	0.959169	0.928375	0.973982	0.965334	0.957725	0.932842
3676	COX4I2	0	0	0	0.0218414	0.0405208	0.00950464	0.969865	0.949372	0.951856	0.914003	0.968571	0.955944	0.950034	0.918585
3677	COX5A	0	0	0	0.0203008	0.0381107	0.0085752	0.973944	0.958136	0.957962	0.92711	0.973118	0.964854	0.95648	0.931655
3678	COX5B	0	0	0	0.0216032	0.0402895	0.00938062	0.966141	0.951143	0.946456	0.91568	0.964241	0.958811	0.94422	0.92082
3679	COX6A1	0	0	0	0.0224152	0.0414093	0.00985559	0.96468	0.943932	0.944319	0.906308	0.962473	0.950528	0.941942	0.911057
3680	COX6A2	0	0	0	0.0242894	0.044502	0.0110537	0.925182	0.893523	0.892675	0.834282	0.896698	0.871404	0.879379	0.82754
3681	COX6B1	0	0	0	0.0208329	0.0389338	0.00889203	0.974272	0.955735	0.958462	0.923367	0.973474	0.962245	0.956995	0.927814
3682	COX6B2	0	0	0	0.0206435	0.0385362	0.00876336	0.974856	0.956607	0.959346	0.925264	0.974106	0.963057	0.9579	0.92964
3683	COX6C	0	0	0	0.0240037	0.0440365	0.0108698	0.936206	0.905623	0.90591	0.850819	0.91909	0.895793	0.89674	0.848272
3684	COX7A1	0	0	0	0.0232021	0.0427525	0.0103614	0.957371	0.930315	0.934007	0.884915	0.953019	0.933733	0.930402	0.888112
3685	COX7A2	0	0	0	0.0236001	0.0433737	0.0106105	0.947026	0.918756	0.920001	0.869101	0.937778	0.917674	0.914141	0.870471
3686	COX7A2L	0	0	0	0.0224741	0.0415274	0.00989592	0.964757	0.943185	0.944439	0.904989	0.962568	0.949578	0.942064	0.909558
3687	COX7B	0	0	0	0.023491	0.0432636	0.0105514	0.942975	0.922022	0.914605	0.872218	0.93106	0.925118	0.907541	0.87479
3688	COX7B2	0	0	0	0.0244333	0.0447168	0.0111435	0.919646	0.88649	0.88617	0.825901	0.883867	0.854616	0.870461	0.816643
3689	COX7C	0	0	0	0.0243644	0.044635	0.0111038	0.918719	0.889578	0.885029	0.82914	0.881515	0.864356	0.868964	0.821084
3690	COX8A	0	0	0	0.0237279	0.0435982	0.0106947	0.943289	0.915132	0.915043	0.863668	0.931594	0.912439	0.908044	0.864067
3691	COX8C	0	0	0	0.024643	0.0450636	0.0112801	0.914578	0.880382	0.879922	0.817938	0.870931	0.83936	0.862448	0.80606
3692	CP	0	1	0	0.00432317	0.042472	0.00215386	0.986869	0.974222	0.975535	0.891499	0.986424	0.978263	0.973879	0.786002
3693	CPA1	0	0	0	0.0210115	0.0392198	0.00900045	0.974376	0.95474	0.958611	0.921885	0.973585	0.961083	0.95715	0.92623
3694	CPA2	0	0	0	0.0206085	0.0384932	0.00874415	0.97512	0.95677	0.959739	0.925435	0.974388	0.963156	0.95831	0.92977
3695	CPA3	0	0	0	0.0186968	0.0352582	0.00758561	0.979457	0.963482	0.966365	0.936055	0.978915	0.969132	0.965111	0.939821
3696	CPA4	0	0	0	0.02051	0.0383679	0.00868956	0.975782	0.957214	0.960753	0.92596	0.975095	0.963494	0.959358	0.93021
3697	CPA5	0	0	0	0.0209961	0.0391698	0.00898731	0.974118	0.954839	0.958225	0.922127	0.973309	0.961239	0.956758	0.926517
3698	CPA6	0	0	0	0.01744	0.0331487	0.00685103	0.981349	0.965913	0.969296	0.939906	0.9808	0.971146	0.968071	0.943321
3699	CPAMD8	0	0	0	0.00782851	0.0160322	0.00197783	0.986195	0.97319	0.976967	0.951478	0.985678	0.977067	0.975858	0.95382
3700	CPB1	0	0	0	0.0191865	0.0361636	0.00788933	0.978966	0.962096	0.965599	0.93368	0.97841	0.96785	0.964331	0.937516
3701	CPB2	0	0	0	0.0186352	0.0352967	0.00756944	0.980249	0.963627	0.967579	0.935977	0.9797	0.969154	0.966351	0.93964
3702	CPD	0	1	0	0.038956	0.164901	0.0308623	0.903265	0.849205	0.778655	0.685712	0.983608	0.973709	0.76913	0.695579
3703	CPE	0	0	0	0.0179167	0.0344825	0.00720223	0.978518	0.965083	0.964912	0.937645	0.977948	0.970894	0.963634	0.941501
3704	CPEB1	0	0	0	0.0178407	0.0343857	0.00716215	0.978756	0.965214	0.965283	0.937794	0.978199	0.971009	0.964009	0.941641
3705	CPEB2	0	0	0	0.0183728	0.0348342	0.00741139	0.980552	0.964175	0.96806	0.936953	0.980006	0.96964	0.966824	0.940525
3706	CPEB3	0	0	0	0.0171162	0.0332509	0.00675412	0.980112	0.966431	0.967375	0.939774	0.979568	0.971928	0.966141	0.943399
3707	CPEB4	0	0	0	0.0163589	0.0320883	0.00633785	0.981322	0.967559	0.969253	0.941444	0.980771	0.972786	0.968027	0.944907
3708	CPED1	1	0	0	0.178408	0.0883116	0.0675633	0.718807	0.660326	0.854809	0.772531	0.71141	0.686395	0.970322	0.946046
3709	CPLX1	0	0	0	0.0213354	0.0398187	0.00921008	0.967426	0.952877	0.948316	0.918667	0.965738	0.960395	0.946222	0.923874
3710	CPLX2	0	0	0	0.0219182	0.0407794	0.0095726	0.967307	0.948683	0.948142	0.911902	0.965602	0.955939	0.94604	0.916728
3711	CPLX3	0	0	0	0.0221467	0.0410746	0.00970332	0.966911	0.946743	0.947556	0.90954	0.965131	0.953571	0.945414	0.91425
3712	CPLX4	0	0	0	0.023488	0.0432021	0.0105407	0.950539	0.922146	0.924688	0.87374	0.943276	0.922437	0.919637	0.875671
3713	CPM	0	0	0	0.0208777	0.0390559	0.00892669	0.975454	0.955486	0.960254	0.922748	0.974744	0.961682	0.958844	0.926941
3714	CPN1	0	0	0	0.0198949	0.0373404	0.00831469	0.977431	0.959735	0.963264	0.930013	0.976829	0.965785	0.961948	0.934082
3715	CPN2	0	0	0	0.0206704	0.0386181	0.00878538	0.975128	0.956474	0.959753	0.924886	0.974397	0.962869	0.958324	0.92923
3716	CPNE1	0	0	0	0.0161208	0.0309581	0.00610584	0.982818	0.967866	0.971577	0.942924	0.982258	0.972733	0.970368	0.946038
3717	CPNE2	0	0	0	0.0167088	0.032126	0.0064613	0.982689	0.967045	0.971375	0.941398	0.982133	0.971989	0.970166	0.944572
3718	CPNE3	0	0	0	0.0164276	0.0313629	0.00626272	0.982244	0.967468	0.97068	0.942412	0.981696	0.97244	0.969473	0.945641
3719	CPNE4	0	0	0	0.0169599	0.0327004	0.00662513	0.982592	0.966669	0.971228	0.94057	0.982042	0.971672	0.970018	0.943806
3720	CPNE5	0	0	0	0.0176555	0.0338379	0.00702138	0.982092	0.965562	0.970442	0.938788	0.981539	0.97069	0.969237	0.942117
3721	CPNE6	0	0	0	0.0172744	0.0332698	0.00681112	0.982196	0.966189	0.970605	0.939751	0.981648	0.971298	0.969398	0.943072
3722	CPNE7	0	0	0	0.0151711	0.0291837	0.00555853	0.983265	0.968884	0.972279	0.94467	0.982701	0.973593	0.971084	0.947641
3723	CPNE8	0	0	0	0.0176818	0.0338007	0.00702528	0.981799	0.965501	0.969985	0.938822	0.981245	0.970697	0.96877	0.942221
3724	CPNE9	0	0	0	0.0153371	0.0298166	0.00569591	0.983735	0.968741	0.973019	0.944109	0.983164	0.973371	0.971824	0.94705
3725	CPO	0	0	0	0.0206726	0.0386324	0.00878831	0.975253	0.956464	0.959942	0.924813	0.974531	0.962832	0.958522	0.929131
3726	CPOX	1	0	0	0.109757	0.046982	0.0318059	0.810365	0.735022	0.971016	0.804907	0.795587	0.753573	0.975116	0.952654
3727	CPPED1	0	0	0	0.0148598	0.0286425	0.00538766	0.983465	0.969185	0.972589	0.945115	0.982899	0.973826	0.9714	0.948043
3728	CPQ	0	0	0	0.0190496	0.0359649	0.00781195	0.979427	0.96251	0.966321	0.93428	0.978886	0.968174	0.965067	0.938046
3729	CPS1	0	1	0	0.00195947	0.012984	0.000451246	0.986942	0.974616	0.977477	0.952321	0.986498	0.978378	0.976331	0.954197
3730	CPSF1	0	0	0	0.0123024	0.0247165	0.00410814	0.985279	0.9711	0.975484	0.947806	0.984703	0.975256	0.974304	0.9504
3731	CPSF2	0	1	0	0.0358279	0.138163	0.0270152	0.898777	0.853746	0.766682	0.716027	0.983082	0.972727	0.757515	0.727059
3732	CPSF3	0	0	0	0.0155523	0.0304315	0.00584765	0.983987	0.968527	0.97342	0.943518	0.983412	0.97314	0.972227	0.946443
3733	CPSF3L	0	0	0	0.0107733	0.0215882	0.0033072	0.985479	0.971931	0.9758	0.94939	0.984911	0.976007	0.974635	0.951872
3734	CPSF4	0	0	0	0.0197684	0.0374046	0.00827829	0.978156	0.9602	0.964358	0.929821	0.977571	0.966181	0.963072	0.933754
3735	CPSF4L	0	0	0	0.0217029	0.0403413	0.0094257	0.971305	0.950439	0.953981	0.915302	0.970198	0.95685	0.952299	0.919703
3736	CPSF6	0	0	0	0.0139392	0.028167	0.00503354	0.983434	0.969973	0.972538	0.945487	0.982866	0.974595	0.971351	0.948483
3737	CPSF7	0	1	0	0.0287278	0.152111	0.0225131	0.965933	0.865231	0.797304	0.700424	0.984287	0.976313	0.786572	0.703527
3738	CPT1A	1	0	0	0.0374913	0.0143586	0.00624727	0.902604	0.850813	0.977762	0.951964	0.8398	0.798089	0.976839	0.955391
3739	CPT1B	0	1	0	0.00686882	0.0414219	0.00332542	0.986624	0.973533	0.962332	0.906172	0.986258	0.977965	0.934729	0.78628
3740	CPT1C	0	1	0	0.00889324	0.0590976	0.00511722	0.986579	0.972804	0.957184	0.795381	0.986228	0.977849	0.880223	0.776732
3741	CPT2	0	0	0	0.00806421	0.0165254	0.00208039	0.986159	0.973098	0.976903	0.951338	0.985637	0.976992	0.975791	0.953668
3742	CPTP	0	0	0	0.0205232	0.0383571	0.00869278	0.975445	0.957161	0.960241	0.926014	0.974735	0.963488	0.958831	0.930308
3743	CPVL	0	0	0	0.014274	0.027831	0.00509701	0.984112	0.969701	0.97362	0.945766	0.983536	0.974188	0.972424	0.948582
3744	CPXCR1	0	0	0	0.0221903	0.0410714	0.00971922	0.967283	0.946294	0.948106	0.90958	0.965573	0.95285	0.946002	0.914179
3745	CPXM1	0	1	0	0.0221914	0.112655	0.0159942	0.983842	0.946287	0.837236	0.746797	0.985378	0.976438	0.820718	0.744671
3746	CPXM2	0	0	0	0.00870745	0.0176975	0.00235137	0.986009	0.972878	0.976666	0.95096	0.985481	0.976801	0.975532	0.953327
3747	CPZ	0	0	0	0.0140867	0.0268143	0.00490753	0.983208	0.969861	0.972189	0.946493	0.982641	0.974452	0.970993	0.949376
3748	CR1	0	0	0	0.00884392	0.0178328	0.00239862	0.98592	0.972826	0.976524	0.950913	0.985384	0.976774	0.975375	0.953298
3749	CR1L	0	0	0	0.0172195	0.0327542	0.00672086	0.981528	0.966257	0.969569	0.940476	0.980981	0.971428	0.968349	0.943877
3750	CR2	1	0	0	0.116683	0.0519879	0.035725	0.802425	0.731168	0.967324	0.801527	0.78946	0.74986	0.974718	0.951924
3751	CRABP1	0	0	0	0.0234487	0.0431557	0.0105184	0.952359	0.923257	0.92714	0.874697	0.946021	0.923868	0.922515	0.876534
3752	CRABP2	0	0	0	0.0231198	0.0426111	0.010308	0.958336	0.932529	0.935344	0.88837	0.954326	0.936581	0.931908	0.891945
3753	CRACR2A	0	0	0	0.013511	0.0264053	0.00467921	0.984409	0.970273	0.974092	0.946808	0.983825	0.974675	0.972893	0.949525
3754	CRACR2B	0	0	0	0.0220595	0.0408801	0.00964094	0.968531	0.947563	0.949919	0.911198	0.967055	0.954116	0.947963	0.915679
3755	CRADD	0	0	0	0.0188573	0.0358392	0.0077256	0.976216	0.963048	0.961406	0.934615	0.975564	0.969324	0.960029	0.938874
3756	CRAMP1	1	0	0	0.175597	0.0866483	0.0660491	0.736309	0.664556	0.858501	0.774221	0.727765	0.690806	0.971142	0.946469
3757	CRAT	0	0	0	0.00862533	0.0176734	0.00232888	0.986074	0.972916	0.976773	0.950965	0.985553	0.976816	0.975653	0.953324
3758	CRB1	0	0	0	0.00443681	0.00908504	0.00073627	0.98667	0.97421	0.977715	0.953137	0.986187	0.977984	0.976655	0.955409
3759	CRB2	0	0	0	0.00410311	0.00885309	0.000669348	0.986771	0.974274	0.977878	0.953165	0.986306	0.978014	0.976827	0.955426
3760	CRB3	0	0	0	0.0225014	0.0416521	0.00992534	0.962831	0.942853	0.941694	0.903418	0.960184	0.949812	0.939055	0.90839
3761	CRBN	0	0	0	0.0182546	0.0345706	0.00733261	0.980449	0.964442	0.967895	0.937475	0.979901	0.969907	0.966665	0.94106
3762	CRCP	0	0	0	0.0216522	0.0402326	0.00939036	0.971182	0.950861	0.953796	0.916045	0.970059	0.957358	0.952104	0.920546
3763	CRCT1	0	0	0	0.0240236	0.0440707	0.0108829	0.936701	0.904634	0.906539	0.849572	0.920026	0.893653	0.897536	0.846777
3764	CREB1	0	0	0	0.013433	0.0271664	0.00474975	0.983518	0.970331	0.972675	0.946234	0.982954	0.974916	0.971486	0.949191
3765	CREB3	0	0	0	0.0185961	0.0351516	0.00753494	0.979962	0.963716	0.967144	0.936286	0.979415	0.96927	0.965903	0.939966
3766	CREB3L1	0	0	0	0.0143984	0.0285395	0.00522718	0.982397	0.969584	0.970919	0.945191	0.981846	0.974406	0.969714	0.948285
3767	CREB3L2	0	0	0	0.0163979	0.0314263	0.00626147	0.98255	0.967505	0.971161	0.942341	0.982001	0.972426	0.969952	0.945527
3768	CREB3L3	0	0	0	0.0132069	0.025905	0.0045241	0.984576	0.970499	0.974359	0.947109	0.983987	0.974851	0.973162	0.949814
3769	CREB3L4	0	0	0	0.0194689	0.0366083	0.00805461	0.978217	0.961172	0.964449	0.932313	0.977634	0.96707	0.963166	0.936303
3770	CREB5	0	1	0	0.0446594	0.178829	0.0359655	0.887172	0.837872	0.733379	0.668024	0.981654	0.972063	0.723093	0.67771
3771	CREBBP	0	2	0	0.000359683	0.0442637	0.000187189	0.987018	0.974821	0.977282	0.842927	0.986579	0.978584	0.976022	0.783642
3772	CREBL2	0	0	0	0.0194715	0.0369004	0.00809794	0.976141	0.961163	0.961297	0.93143	0.975487	0.967563	0.959916	0.935701
3773	CREBRF	0	0	0	0.0186845	0.0357707	0.00765445	0.977301	0.963504	0.963066	0.934801	0.976693	0.96958	0.961744	0.938935
3774	CREBZF	0	0	0	0.022348	0.0413677	0.00982386	0.966019	0.944692	0.946278	0.906756	0.964094	0.951251	0.944017	0.911342
3775	CREG1	0	0	0	0.0228814	0.0422312	0.0101585	0.9619	0.93751	0.940385	0.895764	0.959024	0.942774	0.937582	0.899667
3776	CREG2	0	0	0	0.0222925	0.0412826	0.00978991	0.967544	0.945307	0.948496	0.907544	0.965883	0.951631	0.946417	0.91198
3777	CRELD1	0	0	0	0.0145017	0.028168	0.00521224	0.983916	0.969491	0.973308	0.945485	0.983338	0.974043	0.972116	0.948337
3778	CRELD2	0	0	0	0.0139079	0.0271642	0.00489741	0.984283	0.969995	0.973888	0.946239	0.9837	0.974429	0.972687	0.949023
3779	CREM	0	0	0	0.0134189	0.0265598	0.00467032	0.983795	0.970347	0.973111	0.946688	0.983221	0.974861	0.971917	0.949535
3780	CRH	0	0	0	0.0225562	0.0418081	0.00996999	0.960118	0.942196	0.937855	0.901796	0.956713	0.949647	0.934781	0.906781
3781	CRHBP	0	0	0	0.0200947	0.0377853	0.0084523	0.976551	0.959002	0.961916	0.928427	0.975918	0.965212	0.960559	0.932647
3782	CRHR1	1	0	0	0.187238	0.0976078	0.0751082	0.686182	0.646029	0.84604	0.763148	0.678386	0.681175	0.96803	0.941214
3783	CRHR2	0	0	0	0.0178101	0.0338973	0.00708314	0.981321	0.965266	0.969252	0.938696	0.98077	0.970562	0.968025	0.942144
3784	CRIM1	0	0	0	0.0096326	0.0200443	0.00283065	0.984803	0.972468	0.97472	0.950044	0.984221	0.976648	0.973534	0.952663
3785	CRIP1	0	0	0	0.0214171	0.0397923	0.00923645	0.971444	0.952354	0.954188	0.918845	0.970349	0.959009	0.952512	0.923385
3786	CRIP2	0	0	0	0.0156942	0.0302136	0.00586525	0.983134	0.968373	0.972073	0.943733	0.982569	0.973147	0.970878	0.946793
3787	CRIP3	0	0	0	0.017708	0.0336584	0.00701437	0.981195	0.96545	0.96905	0.939086	0.980642	0.970761	0.967821	0.942543
3788	CRIPAK	0	0	0	0.0199569	0.037257	0.00832476	0.975719	0.959496	0.960657	0.93025	0.975027	0.965798	0.959259	0.934557
3789	CRIPT	0	0	0	0.0221037	0.0409364	0.00966608	0.967929	0.947174	0.949053	0.910695	0.966351	0.953718	0.947017	0.915296
3790	CRISP1	0	0	0	0.0222326	0.0411141	0.00974167	0.966341	0.945907	0.946731	0.909126	0.964468	0.952486	0.944519	0.913792
3791	CRISP2	0	0	0	0.0221749	0.0410505	0.00971025	0.967488	0.94646	0.948414	0.909799	0.965816	0.95299	0.946319	0.914361
3792	CRISP3	0	0	0	0.0214969	0.0399412	0.00928853	0.971345	0.951806	0.954041	0.917854	0.970242	0.958449	0.952362	0.922456
3793	CRISPLD1	0	0	0	0.0118592	0.0235417	0.0038389	0.985133	0.971356	0.975248	0.948457	0.984556	0.975537	0.974064	0.951033
3794	CRISPLD2	0	0	0	0.0110473	0.0217214	0.00339758	0.985137	0.971796	0.975255	0.949335	0.98456	0.975931	0.974071	0.95186
3795	CRK	0	0	0	0.0161377	0.0316122	0.00619946	0.981311	0.967842	0.969236	0.942107	0.980761	0.973036	0.96801	0.945538
3796	CRKL	0	0	0	0.0177852	0.0341089	0.0071042	0.980583	0.965308	0.968107	0.938272	0.980038	0.970781	0.966873	0.941848
3797	CRLF1	0	0	0	0.0139065	0.0271699	0.00489772	0.984295	0.969996	0.973908	0.946232	0.983711	0.974426	0.972708	0.949011
3798	CRLF2	0	0	0	0.0156985	0.0301167	0.00585366	0.982906	0.968365	0.971714	0.943829	0.982344	0.973172	0.970517	0.94691
3799	CRLF3	0	0	0	0.0193294	0.036463	0.00798366	0.979042	0.961638	0.965717	0.932779	0.978491	0.967389	0.964448	0.936601
3800	CRLS1	0	0	0	0.0197288	0.0370753	0.00821598	0.977873	0.960346	0.963931	0.930864	0.977279	0.966295	0.962635	0.934863
3801	CRMP1	0	0	0	0.00303147	0.00741417	0.000431452	0.986688	0.974448	0.977743	0.953366	0.986209	0.978216	0.976686	0.955664
3802	CRNKL1	0	0	0	0.0123503	0.0244841	0.00409442	0.985006	0.971058	0.975046	0.947941	0.98443	0.975292	0.973857	0.950542
3803	CRNN	0	0	0	0.020553	0.0383759	0.00870644	0.975036	0.956999	0.959612	0.925897	0.974296	0.963398	0.958178	0.930289
3804	CROCC	0	0	0	0.00833228	0.0168904	0.00217963	0.986037	0.973016	0.976712	0.95123	0.985513	0.976942	0.975583	0.953547
3805	CROT	0	1	0	0.0183339	0.100095	0.0127733	0.984725	0.964274	0.846139	0.760199	0.985573	0.976961	0.827093	0.753655
3806	CRP	0	0	0	0.0230584	0.0424988	0.0102672	0.958651	0.934118	0.935787	0.891038	0.954761	0.938679	0.932409	0.894935
3807	CRTAC1	0	0	0	0.014024	0.0274773	0.00497343	0.984366	0.969898	0.974021	0.946017	0.983783	0.974342	0.972823	0.948809
3808	CRTAM	0	0	0	0.0197982	0.0371824	0.00825666	0.977674	0.960077	0.963632	0.930519	0.977075	0.966087	0.962324	0.93455
3809	CRTAP	0	0	0	0.0163537	0.0312963	0.00622902	0.982455	0.967571	0.971011	0.942507	0.981905	0.972502	0.969805	0.945696
3810	CRTC1	0	0	0	0.018662	0.0356036	0.00762269	0.979028	0.963578	0.965696	0.935228	0.978474	0.969358	0.964426	0.939133
3811	CRTC2	0	1	0	0.0548442	0.238422	0.046982	0.875589	0.814817	0.697471	0.538673	0.980035	0.973032	0.685235	0.509863
3812	CRTC3	0	0	0	0.017167	0.0330772	0.00674771	0.979582	0.966335	0.966562	0.940023	0.979038	0.971898	0.965309	0.9437
3813	CRX	0	0	0	0.0136681	0.0269759	0.00479927	0.983626	0.970151	0.972847	0.946397	0.983059	0.974721	0.971652	0.949281
3814	CRY1	0	0	0	0.0124892	0.0248489	0.00417948	0.985053	0.970978	0.975117	0.94773	0.984475	0.975202	0.973932	0.950366
3815	CRY2	0	1	0	0.0273935	0.127051	0.0203669	0.97993	0.86671	0.815388	0.728356	0.98484	0.975611	0.80287	0.732626
3816	CRYAA	0	0	0	0.0128834	0.0254349	0.00436849	0.984519	0.970732	0.974266	0.9474	0.983931	0.975069	0.973067	0.950114
3817	CRYAB	0	0	0	0.0163544	0.0314108	0.00624485	0.982663	0.967569	0.971338	0.942358	0.982108	0.972472	0.970129	0.945534
3818	CRYBA1	0	0	0	0.0173434	0.0330986	0.00681104	0.981787	0.966075	0.969967	0.939995	0.981234	0.971227	0.968751	0.943334
3819	CRYBA2	0	0	0	0.0176477	0.0335124	0.00697311	0.981126	0.965574	0.968947	0.93935	0.980577	0.970854	0.967715	0.942816
3820	CRYBA4	0	0	0	0.016066	0.0309355	0.00608465	0.98302	0.967933	0.971896	0.942957	0.982458	0.972771	0.970698	0.946037
3821	CRYBB1	0	0	0	0.015315	0.029603	0.0056605	0.98346	0.968768	0.972582	0.944313	0.982893	0.973448	0.971393	0.947275
3822	CRYBB2	0	0	0	0.0159018	0.0308512	0.00601894	0.98245	0.968135	0.971002	0.943064	0.9819	0.973073	0.969796	0.946268
3823	CRYBB3	0	0	0	0.0154613	0.0297951	0.00573344	0.983261	0.968605	0.972272	0.944128	0.982697	0.973337	0.971077	0.94711
3824	CRYBG3	0	1	0	0.0264062	0.129694	0.0197941	0.980871	0.868721	0.819089	0.725424	0.984923	0.976032	0.805603	0.729102
3825	CRYGA	0	0	0	0.017116	0.0325795	0.00666149	0.98163	0.966432	0.969729	0.940748	0.981086	0.971582	0.968513	0.944107
3826	CRYGB	0	0	0	0.0182381	0.0345051	0.00731754	0.98031	0.964471	0.967679	0.937592	0.979761	0.969939	0.966448	0.941224
3827	CRYGC	0	0	0	0.0173276	0.0329457	0.00678433	0.981427	0.966099	0.969416	0.940238	0.980878	0.971305	0.968196	0.943605
3828	CRYGD	0	0	0	0.0175185	0.0333392	0.00690451	0.981431	0.965806	0.969422	0.939654	0.980883	0.971043	0.968202	0.943065
3829	CRYGN	0	0	0	0.0190914	0.0359925	0.00783078	0.979088	0.962375	0.965788	0.934185	0.97854	0.968103	0.964519	0.938008
3830	CRYGS	0	0	0	0.0189861	0.0358278	0.00776965	0.979248	0.962688	0.966038	0.934662	0.978706	0.968383	0.964783	0.938472
3831	CRYL1	0	0	0	0.0145783	0.0283327	0.00525783	0.983919	0.969411	0.973313	0.945361	0.983341	0.973986	0.97212	0.948231
3832	CRYM	0	0	0	0.0169377	0.0324598	0.00658452	0.982272	0.966701	0.970721	0.940943	0.981722	0.971736	0.969514	0.94418
3833	CRYZ	0	0	0	0.0203131	0.0380342	0.00856835	0.97632	0.958078	0.961562	0.927399	0.975674	0.964299	0.960194	0.931599
3834	CRYZL1	0	0	0	0.0206485	0.0386099	0.00877615	0.975496	0.956584	0.960318	0.924932	0.97479	0.962924	0.95891	0.92921
3835	CS	0	0	0	0.0102986	0.0217737	0.00319639	0.985022	0.972162	0.975072	0.949295	0.984447	0.976339	0.973885	0.951944
3836	CSAD	0	0	0	0.0163944	0.0314602	0.00626493	0.982645	0.967509	0.971311	0.942304	0.982091	0.972416	0.970099	0.945455
3837	CSAG1	0	0	0	0.0234257	0.0430769	0.0104974	0.950138	0.924018	0.924147	0.877064	0.94267	0.925669	0.918997	0.879787
3838	CSDC2	0	0	0	0.0195521	0.0368064	0.00811328	0.978419	0.960908	0.964757	0.931719	0.977844	0.966786	0.963477	0.935647
3839	CSDE1	0	0	0	0.0139551	0.0281266	0.00503356	0.983319	0.969954	0.972359	0.945522	0.982754	0.974602	0.971167	0.948533
3840	CSE1L	0	0	0	0.00972997	0.0206783	0.0029235	0.985139	0.972434	0.975259	0.949777	0.984563	0.97656	0.974075	0.952387
3841	CSF1	0	0	0	0.0204181	0.0384237	0.00866417	0.971215	0.957597	0.953847	0.925685	0.970097	0.964866	0.952157	0.930667
3842	CSF1R	0	0	0	0.00879245	0.0182055	0.00242406	0.986014	0.972848	0.976675	0.950779	0.985488	0.976773	0.975541	0.953175
3843	CSF2	0	0	0	0.0235566	0.0433776	0.0105944	0.939436	0.920094	0.910072	0.868938	0.924927	0.92268	0.901894	0.871443
3844	CSF2RA	0	0	0	0.0130538	0.0254696	0.00442386	0.984469	0.970602	0.974189	0.947378	0.983882	0.974957	0.972991	0.950077
3845	CSF2RB	0	1	0	0.0296718	0.145261	0.0229194	0.974202	0.863471	0.804427	0.707234	0.984521	0.975836	0.79395	0.712345
3846	CSF3	0	0	0	0.0230876	0.0426132	0.0102961	0.955472	0.933278	0.931429	0.88827	0.950425	0.938806	0.927396	0.892509
3847	CSF3R	0	0	0	0.0164556	0.0316584	0.00631236	0.982832	0.967433	0.971598	0.942042	0.982273	0.972317	0.97039	0.945197
3848	CSGALNACT1	0	0	0	0.0196866	0.0367828	0.008158	0.97635	0.960481	0.961605	0.931803	0.975707	0.966666	0.960239	0.935993
3849	CSGALNACT2	0	0	0	0.0183671	0.034933	0.00742343	0.980028	0.96419	0.967245	0.936733	0.97948	0.969804	0.966009	0.94041
3850	CSH1	0	0	0	0.0179837	0.0340617	0.00716639	0.980625	0.964956	0.968176	0.938351	0.980082	0.970355	0.966938	0.941887
3851	CSH2	0	0	0	0.0173993	0.0330457	0.00682275	0.981232	0.965971	0.969111	0.940071	0.980679	0.971228	0.967881	0.943503
3852	CSHL1	0	0	0	0.0170597	0.0323702	0.00661335	0.981374	0.966516	0.969333	0.941062	0.980823	0.971706	0.968109	0.944425
3853	CSK	0	0	0	0.0102087	0.0217345	0.00316711	0.985121	0.972196	0.975229	0.949326	0.984544	0.976355	0.974045	0.951957
3854	CSMD1	0	0	0	0.000113556	0.000167246	4.44009e-07	0.986972	0.974869	0.978187	0.954095	0.986524	0.978603	0.977166	0.956363
3855	CSMD2	0	1	0	0.00216562	0.0159916	0.000583698	0.986921	0.974582	0.977058	0.951491	0.986476	0.978374	0.975801	0.953114
3856	CSMD3	1	0	0	0.0194935	0.00549302	0.00165121	0.984866	0.961071	0.978117	0.953558	0.98328	0.805273	0.977098	0.95599
3857	CSN1S1	0	0	0	0.0223557	0.0413752	0.00982791	0.966796	0.944626	0.947381	0.906644	0.964994	0.950942	0.945224	0.91116
3858	CSN2	0	0	0	0.0230821	0.0425038	0.0102771	0.956301	0.933475	0.932546	0.890888	0.951549	0.938424	0.928716	0.895074
3859	CSN3	0	0	0	0.0239958	0.0440204	0.0108643	0.936918	0.9059	0.906815	0.851338	0.920434	0.896182	0.897886	0.849092
3860	CSNK1A1	0	0	0	0.0168171	0.0329434	0.0066094	0.981102	0.966889	0.96891	0.940245	0.980554	0.972217	0.967678	0.943743
3861	CSNK1A1L	0	0	0	0.0206398	0.0385624	0.00876588	0.975095	0.956626	0.959703	0.925091	0.97436	0.963033	0.958272	0.92945
3862	CSNK1D	0	0	0	0.015458	0.0305395	0.00583069	0.981959	0.968606	0.970237	0.943414	0.981407	0.97359	0.969022	0.946668
3863	CSNK1E	0	0	0	0.0133388	0.0270462	0.00470555	0.98362	0.970412	0.972838	0.946345	0.983054	0.974958	0.971643	0.949264
3864	CSNK1G1	0	0	0	0.0137479	0.0275765	0.00489934	0.983132	0.9701	0.972069	0.945949	0.982567	0.974758	0.970874	0.94894
3865	CSNK1G2	0	0	0	0.0164676	0.0322131	0.00639151	0.980995	0.967409	0.968746	0.941269	0.980447	0.972685	0.96751	0.944772
3866	CSNK1G3	0	0	0	0.0150435	0.0298576	0.0056054	0.982343	0.969016	0.970833	0.944068	0.981794	0.973883	0.969629	0.947243
3867	CSNK2A1	0	0	0	0.0147161	0.0294285	0.00544326	0.982887	0.969287	0.971685	0.944481	0.982326	0.974095	0.970485	0.947564
3868	CSNK2A2	0	1	0	0.0497087	0.201006	0.0410795	0.873276	0.826081	0.688817	0.630887	0.979528	0.971652	0.676716	0.632838
3869	CSNK2B	0	0	0	0.0209321	0.0393687	0.00899329	0.971388	0.955199	0.954105	0.921066	0.97029	0.962407	0.952429	0.925867
3870	CSNK2B-LY6G5B-1181	0	0	0	0.0218129	0.0406102	0.00950748	0.972062	0.949592	0.955124	0.913236	0.971035	0.955809	0.953484	0.917267
3871	CSPG4	0	0	0	0.0114082	0.0228873	0.0036333	0.985394	0.971606	0.975669	0.948789	0.984822	0.975716	0.974499	0.951314
3872	CSPG5	0	0	0	0.021824	0.0405633	0.00950454	0.970665	0.949493	0.95303	0.91369	0.969473	0.956	0.951271	0.917992
3873	CSPP1	0	0	0	0.0121438	0.0240791	0.00398533	0.985049	0.97118	0.975111	0.948143	0.984471	0.97538	0.973924	0.950735
3874	CSRNP1	0	0	0	0.0208387	0.0389591	0.00889792	0.972779	0.9557	0.956188	0.923222	0.971836	0.962481	0.95461	0.927925
3875	CSRNP2	0	0	0	0.0199402	0.0377541	0.00839154	0.974089	0.959573	0.95818	0.92853	0.973277	0.966359	0.956711	0.933109
3876	CSRNP3	0	0	0	0.0186753	0.0355551	0.00762051	0.978773	0.963527	0.965309	0.935369	0.978218	0.969355	0.964035	0.939266
3877	CSRP1	0	0	0	0.0164594	0.031552	0.00629913	0.982547	0.967428	0.971156	0.94218	0.981998	0.972355	0.969947	0.94536
3878	CSRP2	0	0	0	0.0169413	0.0323817	0.00657497	0.982104	0.966693	0.970462	0.94104	0.981552	0.971756	0.969256	0.944299
3879	CSRP2BP	0	0	0	0.018542	0.0351257	0.00751225	0.980335	0.963835	0.967722	0.936342	0.979787	0.969338	0.966487	0.939971
3880	CSRP3	0	0	0	0.0164843	0.0315544	0.00630778	0.982419	0.967386	0.970955	0.942176	0.98187	0.972339	0.969748	0.94538
3881	CST1	0	0	0	0.0235447	0.0432465	0.0105694	0.945521	0.920491	0.917956	0.872641	0.935347	0.920803	0.911591	0.874892
3882	CST11	0	0	0	0.0231852	0.0427006	0.0103469	0.956151	0.930716	0.932339	0.886367	0.951341	0.934646	0.928461	0.889826
3883	CST2	0	0	0	0.0225401	0.0415909	0.0099306	0.962748	0.942398	0.941576	0.904245	0.96008	0.948871	0.938925	0.909141
3884	CST3	0	0	0	0.0234908	0.0431947	0.0105407	0.949435	0.922064	0.923242	0.873828	0.941623	0.922528	0.917926	0.875905
3885	CST4	0	0	0	0.023212	0.0427018	0.0103573	0.952872	0.929998	0.92784	0.886303	0.94675	0.934281	0.923311	0.890311
3886	CST5	0	0	0	0.023441	0.0430948	0.010506	0.949248	0.923513	0.92299	0.876601	0.941335	0.924979	0.917628	0.879237
3887	CST6	0	0	0	0.0234465	0.0431888	0.0105227	0.948723	0.923356	0.922287	0.873974	0.940475	0.925505	0.916791	0.876204
3888	CST7	0	0	0	0.0233819	0.0430153	0.010471	0.951693	0.925496	0.926234	0.878889	0.945022	0.927639	0.921454	0.881597
3889	CST8	0	0	0	0.0237255	0.0435612	0.0106881	0.942721	0.915289	0.914273	0.864577	0.930626	0.912565	0.907133	0.865141
3890	CST9	0	0	0	0.0233132	0.0429131	0.0104288	0.953844	0.927456	0.929171	0.8812	0.948152	0.930032	0.924839	0.884014
3891	CST9L	0	0	0	0.0237578	0.0436279	0.0107109	0.943017	0.91404	0.91466	0.862816	0.931132	0.91036	0.907608	0.862835
3892	CSTA	0	0	0	0.0226992	0.0419246	0.0100421	0.963513	0.940297	0.942645	0.900205	0.961006	0.945983	0.940094	0.90436
3893	CSTB	0	0	0	0.0232244	0.0427753	0.0103734	0.955946	0.929677	0.932069	0.884403	0.951071	0.933191	0.928134	0.887646
3894	CSTF1	0	0	0	0.0134831	0.0273024	0.00478218	0.983652	0.970293	0.972886	0.946143	0.983083	0.974866	0.971692	0.949071
3895	CSTF2	0	0	0	0.0156637	0.0309666	0.00595511	0.981978	0.9684	0.970267	0.942916	0.981425	0.973407	0.969051	0.946235
3896	CSTF2T	0	1	0	0.0559312	0.219279	0.0469853	0.872778	0.812429	0.686794	0.590369	0.979458	0.969237	0.673905	0.598244
3897	CSTF3	0	0	0	0.0146535	0.029483	0.00542979	0.983239	0.969345	0.972236	0.94443	0.982675	0.974098	0.971043	0.947489
3898	CSTL1	0	0	0	0.0229485	0.042326	0.0101987	0.960528	0.936344	0.938459	0.894161	0.957248	0.941422	0.935432	0.898112
3899	CT45A1	0	0	0	0.0243022	0.0445314	0.0110633	0.923979	0.892753	0.891286	0.833003	0.89402	0.870749	0.877512	0.825941
3900	CT45A3	0	0	0	0.0248551	0.0454003	0.0114164	0.910602	0.875763	0.875722	0.812283	0.860593	0.826223	0.85652	0.798132
3901	CT45A4	0	0	0	0.0246177	0.0450198	0.0112633	0.915347	0.880827	0.880873	0.818665	0.872888	0.840623	0.863601	0.806955
3902	CT45A5	0	0	0	0.0233819	0.0429414	0.0104595	0.946387	0.925514	0.919103	0.88056	0.936752	0.928633	0.913092	0.884312
3903	CT47A6	0	0	0	0.024837	0.0453713	0.0114047	0.911334	0.876459	0.876549	0.812895	0.862735	0.827518	0.857694	0.799121
3904	CT47B1	0	0	0	0.0235152	0.0431192	0.0105383	0.940206	0.921352	0.911094	0.8758	0.926351	0.923131	0.903169	0.879939
3905	CT55	0	0	0	0.0231954	0.0427902	0.0103646	0.9519	0.930524	0.926514	0.883974	0.945327	0.935598	0.921783	0.887916
3906	CT62	0	0	0	0.0241405	0.0442522	0.0109567	0.931878	0.899946	0.900747	0.843417	0.911014	0.884642	0.89018	0.838932
3907	CT83	0	0	0	0.023983	0.0440035	0.0108567	0.936317	0.906415	0.90605	0.851944	0.9193	0.897392	0.896918	0.849843
3908	CTAG2	0	0	0	0.0228864	0.0422222	0.010159	0.959875	0.937358	0.937511	0.895876	0.956383	0.943234	0.934369	0.900247
3909	CTAGE1	0	0	0	0.0198039	0.0369792	0.00822888	0.976009	0.960045	0.961093	0.931185	0.975339	0.96631	0.95971	0.935417
3910	CTAGE15	0	0	0	0.0224212	0.0414937	0.00987079	0.966614	0.943862	0.947122	0.905354	0.964783	0.950068	0.944936	0.909715
3911	CTAGE4	0	0	0	0.0228806	0.042226	0.0101574	0.961775	0.937521	0.940206	0.895812	0.958864	0.942813	0.937383	0.899718
3912	CTAGE5	0	0	0	0.0136716	0.0265616	0.00474806	0.984155	0.970148	0.973691	0.946686	0.983578	0.974613	0.972491	0.949437
3913	CTAGE6	0	0	0	0.0219322	0.0406767	0.00956229	0.969473	0.948555	0.95128	0.912657	0.968125	0.955085	0.94942	0.917214
3914	CTAGE8	0	0	0	0.0229341	0.0423037	0.0101897	0.960809	0.936582	0.938844	0.894515	0.957622	0.941752	0.935864	0.898383
3915	CTAGE9	0	0	0	0.0197775	0.0371059	0.00823797	0.97743	0.960161	0.963262	0.930754	0.976827	0.966187	0.961945	0.934842
3916	CTB-102L5.4	0	0	0	0.0217613	0.0405329	0.00947649	0.965906	0.949947	0.946121	0.913952	0.963964	0.957616	0.943847	0.919025
3917	CTB-186H2.3	0	0	0	0.0243328	0.0445721	0.0110816	0.920643	0.891321	0.887449	0.831301	0.886348	0.867702	0.872145	0.824127
3918	CTB-54O9.9	0	0	0	0.0244011	0.0446725	0.011124	0.921973	0.888142	0.888906	0.827752	0.889368	0.857858	0.874286	0.818851
3919	CTB-60B18.6	0	0	0	0.0223608	0.041388	0.00983178	0.963701	0.944559	0.942916	0.906544	0.961241	0.951554	0.940392	0.911466
3920	CTB-96E2.2	0	0	0	0.0220018	0.0407807	0.00960418	0.968825	0.947967	0.95034	0.911892	0.967387	0.954591	0.948421	0.916463
3921	CTBP1	0	0	0	0.00890907	0.019258	0.00255985	0.98546	0.972792	0.975769	0.950385	0.984891	0.976835	0.974602	0.952907
3922	CTBP2	1	1	1	0.0614501	0.0474744	0.0234636	0.884155	0.800114	0.927609	0.804425	0.838639	0.793729	0.954766	0.946473
3923	CTBS	0	0	0	0.0215425	0.0400663	0.00932439	0.971797	0.951545	0.954737	0.917019	0.970744	0.958032	0.953076	0.92146
3924	CTC-273B12.7	0	0	0	0.0235225	0.0433278	0.0105735	0.942742	0.921075	0.914301	0.87026	0.930662	0.923428	0.907167	0.872899
3925	CTC-360G5.8	0	0	0	0.010174	0.0205308	0.00302698	0.985691	0.972221	0.976145	0.949834	0.985139	0.976238	0.974993	0.9523
3926	CTC-429P9.4	0	0	0	0.0241938	0.044339	0.010991	0.929751	0.897775	0.898169	0.840184	0.906698	0.880269	0.886831	0.834992
3927	CTC-435M10.3	0	0	0	0.00565112	0.0119271	0.00115755	0.986611	0.973903	0.977619	0.952575	0.986116	0.977649	0.976552	0.954836
3928	CTC-454I21.3	0	0	0	0.024317	0.0445407	0.0110706	0.92469	0.892166	0.892085	0.832614	0.895569	0.867933	0.878587	0.825256
3929	CTC-512J12.6	0	0	0	0.0231776	0.0427128	0.0103459	0.955506	0.930921	0.931475	0.885961	0.950472	0.935155	0.92745	0.889523
3930	CTC-534A2.2	0	0	0	0.0250407	0.0456983	0.0115365	0.905898	0.870602	0.870398	0.806152	0.846469	0.810374	0.84885	0.789477
3931	CTC1	0	0	0	0.00618348	0.012915	0.00134203	0.986513	0.973733	0.977476	0.952346	0.986014	0.977526	0.976393	0.954612
3932	CTCF	0	1	0	0.0480878	0.206412	0.0400496	0.885483	0.829822	0.727726	0.617698	0.981491	0.973156	0.717381	0.613818
3933	CTCFL	0	0	0	0.0176354	0.033602	0.00698145	0.981513	0.965597	0.969546	0.939168	0.980967	0.970827	0.968325	0.942592
3934	CTD-2132N18.3	0	0	0	0.0170728	0.0329769	0.00670165	0.981603	0.966493	0.969687	0.940183	0.981059	0.971716	0.968472	0.943576
3935	CTD-2140B24.4	0	0	0	0.0213759	0.0397981	0.00922203	0.972609	0.952614	0.955937	0.918797	0.971646	0.959144	0.954342	0.923218
3936	CTD-2192J16.24	0	0	0	0.0162444	0.0312556	0.00618714	0.982901	0.967719	0.971706	0.942559	0.982339	0.972579	0.970508	0.945683
3937	CTD-2207O23.12	0	0	0	0.0245356	0.0449012	0.0112125	0.915672	0.882934	0.881311	0.820723	0.87377	0.846448	0.864213	0.809793
3938	CTD-2207O23.3	0	0	0	0.0125171	0.024989	0.00420467	0.985118	0.970964	0.975224	0.947664	0.98454	0.975174	0.97404	0.950272
3939	CTD-2215E18.1	0	0	0	0.0237628	0.0436381	0.0107144	0.94308	0.913905	0.914743	0.862328	0.93124	0.910046	0.907709	0.862432
3940	CTD-2267D19.3	0	0	0	0.0221595	0.0410664	0.00970687	0.96761	0.946586	0.948593	0.90962	0.965972	0.953239	0.94652	0.91419
3941	CTD-2287O16.3	0	0	0	0.0248389	0.0453733	0.0114058	0.911031	0.87639	0.876206	0.812808	0.861851	0.827304	0.857208	0.798875
3942	CTD-2370N5.3	0	0	0	0.0235378	0.0432753	0.0105713	0.948674	0.920708	0.922222	0.871913	0.9404	0.920543	0.916714	0.873609
3943	CTD-2410N18.5	0	0	0	0.0235011	0.0432638	0.0105554	0.951146	0.921647	0.92551	0.872188	0.94423	0.92185	0.920605	0.873644
3944	CTD-2510F5.6	0	0	0	0.0239836	0.0440078	0.0108576	0.937768	0.906381	0.907933	0.851852	0.921969	0.896632	0.899211	0.849498
3945	CTD-2521M24.10	0	0	0	0.0204609	0.038292	0.00866037	0.975965	0.957435	0.961026	0.926319	0.975291	0.963716	0.959642	0.930544
3946	CTD-2545M3.6	0	0	0	0.01918	0.0364137	0.00792307	0.97715	0.962113	0.962836	0.932943	0.976539	0.968312	0.961498	0.937096
3947	CTD-2583A14.10	0	0	0	0.0238556	0.0437892	0.0107739	0.940395	0.910551	0.911338	0.858026	0.926686	0.904663	0.903472	0.857024
3948	CTD-3074O7.11	0	0	0	0.00677106	0.0140412	0.00156015	0.986418	0.973555	0.977324	0.952047	0.985909	0.977374	0.976226	0.954335
3949	CTD-3105H18.16	0	0	0	0.0234619	0.0431685	0.0105255	0.950002	0.922838	0.923964	0.874322	0.942465	0.923984	0.918781	0.876567
3950	CTD-3214H19.16	0	0	0	0.0225201	0.0416533	0.00993262	0.96571	0.942656	0.945813	0.903393	0.963734	0.948678	0.943545	0.907773
3951	CTDNEP1	0	0	0	0.0212363	0.0398251	0.00917418	0.969314	0.953428	0.95105	0.918639	0.967951	0.960851	0.94918	0.923605
3952	CTDP1	0	1	0	0.0354332	0.146541	0.0272326	0.901711	0.854415	0.775171	0.705512	0.983427	0.973918	0.765701	0.717638
3953	CTDSP1	1	0	0	0.240707	0.116402	0.0956881	0.635215	0.502665	0.834573	0.741448	0.617087	0.460351	0.964232	0.942705
3954	CTDSP2	0	0	0	0.0216192	0.0402489	0.0093805	0.971467	0.951045	0.954222	0.915968	0.970378	0.957602	0.952548	0.920415
3955	CTDSPL	0	0	0	0.0217677	0.0404991	0.00947378	0.971708	0.949883	0.954594	0.91422	0.970641	0.956239	0.95293	0.918401
3956	CTDSPL2	0	0	0	0.0173113	0.0335342	0.00686027	0.979699	0.966131	0.966741	0.939287	0.979156	0.971695	0.96549	0.943053
3957	CTF1	0	0	0	0.0173249	0.0331004	0.00680494	0.981764	0.966105	0.969933	0.93999	0.981212	0.971274	0.968717	0.943342
3958	CTGF	0	0	0	0.0163557	0.0314101	0.00624521	0.982728	0.967566	0.971436	0.94236	0.982173	0.972456	0.970225	0.945519
3959	CTH	0	0	0	0.0126317	0.0249101	0.00422917	0.98483	0.970895	0.974765	0.947708	0.984248	0.975157	0.973577	0.95036
3960	CTHRC1	0	0	0	0.0177028	0.0337056	0.00701921	0.981407	0.965462	0.969383	0.938988	0.980856	0.970731	0.968161	0.942455
3961	CTIF	0	0	0	0.017726	0.0341446	0.00708859	0.978665	0.96541	0.965141	0.9382	0.978102	0.97117	0.963865	0.942103
3962	CTLA4	0	0	0	0.0215954	0.0403445	0.00938602	0.966866	0.951192	0.94749	0.915278	0.965078	0.958806	0.945335	0.920439
3963	CTNNA1	0	0	0	0.0154731	0.0306688	0.00585264	0.982306	0.968589	0.970774	0.943282	0.981755	0.973551	0.969566	0.946517
3964	CTNNA2	0	0	0	0.0144219	0.0286916	0.0052541	0.983992	0.96956	0.973429	0.945066	0.983417	0.974127	0.972235	0.947961
3965	CTNNA3	0	1	0	0.0547101	0.233756	0.0466706	0.88727	0.81513	0.7337	0.553048	0.981655	0.972455	0.723437	0.53062
3966	CTNNAL1	0	0	0	0.0181746	0.0345033	0.00729518	0.980823	0.964601	0.968481	0.937597	0.980277	0.969981	0.96725	0.941166
3967	CTNNB1	2	0	0	0.751032	0.241099	0.236333	0.151357	0.0976892	0.753051	0.529242	0.127417	0.103958	0.973843	0.951709
3968	CTNNBIP1	1	0	0	0.246277	0.136338	0.110954	0.413269	0.475944	0.795607	0.718305	0.326449	0.552929	0.91198	0.86497
3969	CTNNBL1	0	0	0	0.0183374	0.0349159	0.00741057	0.981098	0.964264	0.968904	0.936761	0.98055	0.969625	0.967672	0.940271
3970	CTNND1	0	0	0	0.00587003	0.0132537	0.00130613	0.986137	0.973829	0.976869	0.952255	0.985613	0.977687	0.975755	0.954631
3971	CTNND2	0	0	0	0.00282191	0.00701815	0.000384115	0.986723	0.974486	0.9778	0.953404	0.986253	0.978248	0.976743	0.955695
3972	CTNS	0	0	0	0.00850363	0.0171084	0.0022423	0.985956	0.972957	0.976581	0.951139	0.985419	0.976885	0.975438	0.953496
3973	CTPS1	0	0	0	0.00865128	0.0188602	0.00245369	0.985565	0.972904	0.975938	0.950554	0.985003	0.976912	0.974788	0.953048
3974	CTPS2	0	0	0	0.00969797	0.0204684	0.0028928	0.985289	0.972448	0.9755	0.949861	0.984716	0.976545	0.974322	0.952431
3975	CTR9	1	0	0	0.11479	0.0471836	0.0325426	0.806731	0.732139	0.969557	0.804714	0.792848	0.74828	0.974963	0.953051
3976	CTRB1	0	0	0	0.016528	0.0315852	0.00632659	0.982284	0.967313	0.970739	0.942128	0.981733	0.972306	0.969532	0.945354
3977	CTRB2	0	0	0	0.0170425	0.0324863	0.00662366	0.981814	0.966548	0.970007	0.9409	0.98126	0.971657	0.968792	0.944203
3978	CTRC	0	0	0	0.0143296	0.0278248	0.00511365	0.983954	0.969639	0.973368	0.945781	0.983376	0.974168	0.972175	0.948607
3979	CTRL	0	0	0	0.0191376	0.0360479	0.00785521	0.978876	0.962226	0.965467	0.934051	0.978321	0.968013	0.964193	0.937857
3980	CTSA	0	0	0	0.00993119	0.0200337	0.00290826	0.985719	0.972343	0.976197	0.950048	0.985172	0.976347	0.975041	0.95249
3981	CTSB	0	0	0	0.0112658	0.021836	0.00347082	0.984802	0.971681	0.974719	0.949272	0.98422	0.975882	0.973533	0.951843
3982	CTSC	0	1	0	0.0355016	0.162568	0.0281218	0.935899	0.85432	0.78886	0.689429	0.984018	0.974974	0.779558	0.693319
3983	CTSD	0	0	0	0.0146309	0.0285582	0.00530379	0.984073	0.969369	0.973555	0.945171	0.983498	0.973911	0.972362	0.94803
3984	CTSE	0	0	0	0.0175475	0.0333505	0.00691605	0.98129	0.965753	0.969203	0.939627	0.980736	0.971017	0.967974	0.94307
3985	CTSF	0	0	0	0.0163166	0.0313692	0.00622661	0.982831	0.967613	0.971597	0.942408	0.982272	0.972495	0.970389	0.945554
3986	CTSG	0	0	0	0.0157677	0.03044	0.00591966	0.983263	0.968305	0.972276	0.943513	0.982699	0.973051	0.971081	0.946548
3987	CTSH	0	0	0	0.0167482	0.0320801	0.00646826	0.982376	0.966992	0.970883	0.941459	0.981826	0.971987	0.969679	0.944672
3988	CTSK	0	0	0	0.0138153	0.0270865	0.00485885	0.984429	0.970051	0.974125	0.94631	0.983845	0.974466	0.972929	0.949052
3989	CTSL	0	0	0	0.0183906	0.0348378	0.00741812	0.98038	0.964125	0.967789	0.936937	0.979832	0.96963	0.966558	0.940563
3990	CTSO	0	0	0	0.0192337	0.0362076	0.00791249	0.978662	0.961929	0.965137	0.933568	0.978099	0.967749	0.963861	0.937428
3991	CTSS	0	0	0	0.0142088	0.0280994	0.00511077	0.983967	0.969747	0.973389	0.945545	0.983391	0.974295	0.972196	0.94841
3992	CTSV	0	0	0	0.0177219	0.0337037	0.00702551	0.98127	0.965416	0.96917	0.938995	0.980716	0.97071	0.967942	0.942466
3993	CTSW	0	0	0	0.0162966	0.0311713	0.00619304	0.982445	0.967637	0.970994	0.942674	0.981895	0.972585	0.969786	0.945825
3994	CTSZ	0	0	0	0.0174006	0.0331926	0.00684369	0.981715	0.965967	0.969855	0.939849	0.981164	0.971148	0.96864	0.943227
3995	CTTN	0	0	0	0.0144904	0.028283	0.00522352	0.983926	0.9695	0.973324	0.945394	0.983348	0.974057	0.972131	0.948261
3996	CTTNBP2	0	0	0	0.00739707	0.0153013	0.00181082	0.98632	0.973346	0.977166	0.951705	0.985809	0.977188	0.976067	0.954019
3997	CTTNBP2NL	0	0	0	0.0202841	0.0380164	0.00855517	0.976638	0.958215	0.962048	0.927481	0.976011	0.964373	0.960692	0.931621
3998	CTU1	0	0	0	0.0223166	0.0413727	0.00981277	0.967837	0.945064	0.948932	0.9067	0.96625	0.951306	0.946887	0.910976
3999	CTU2	0	0	0	0.0185333	0.0347071	0.00744919	0.978229	0.963856	0.964467	0.937224	0.977647	0.969591	0.963185	0.941053
4000	CTXN1	0	0	0	0.0244477	0.0447716	0.0111578	0.918221	0.885698	0.884449	0.823773	0.880233	0.853742	0.868159	0.813655
4001	CTXN2	0	0	0	0.024213	0.0443829	0.0110053	0.930682	0.897082	0.899312	0.838733	0.908636	0.877737	0.88832	0.832578
4002	CTXN3	0	0	0	0.0242223	0.0443926	0.0110105	0.927946	0.896288	0.896011	0.838201	0.902846	0.87764	0.88394	0.832501
4003	CUBN	0	1	0	0.00282209	0.0209471	0.00091815	0.986876	0.974485	0.975811	0.949653	0.986436	0.978317	0.97426	0.950244
4004	CUEDC1	0	0	0	0.0210596	0.0393028	0.00903062	0.974231	0.954417	0.958399	0.921403	0.97343	0.960799	0.956931	0.925742
4005	CUEDC2	0	0	0	0.0158761	0.0307173	0.0059925	0.983214	0.968172	0.972196	0.943232	0.982648	0.97296	0.971	0.94629
4006	CUL1	0	1	0	0.0159923	0.0898974	0.0107618	0.984368	0.968028	0.842725	0.770475	0.985486	0.977136	0.824204	0.762589
4007	CUL2	0	0	0	0.0086315	0.018747	0.00243749	0.985515	0.972912	0.975859	0.950602	0.984951	0.976934	0.974699	0.953109
4008	CUL3	1	2	1	0.536296	0.762652	0.516826	0.268702	0.178189	0.162747	0.0688556	0.797086	0.752959	0.323743	0.187621
4009	CUL4A	0	0	0	0.00691371	0.0154293	0.00171342	0.985958	0.973519	0.976584	0.95167	0.985421	0.977424	0.975443	0.954083
4010	CUL4B	1	0	0	0.0981686	0.0380164	0.0250633	0.81889	0.747406	0.973329	0.927485	0.805431	0.761049	0.975491	0.953885
4011	CUL5	0	0	0	0.00909311	0.0198397	0.00266655	0.985529	0.972707	0.975881	0.950151	0.984964	0.976749	0.974722	0.952668
4012	CUL7	0	0	0	0.00408286	0.00870382	0.000656631	0.986765	0.974282	0.977867	0.953184	0.986299	0.978026	0.976814	0.955455
4013	CUL9	0	0	0	0.00236625	0.00603934	0.000284215	0.986785	0.974551	0.9779	0.953497	0.986322	0.978299	0.976855	0.955782
4014	CUTA	0	0	0	0.0216064	0.0401415	0.00935951	0.971172	0.951119	0.953781	0.916563	0.970048	0.957695	0.952088	0.921083
4015	CUTC	0	0	0	0.016739	0.0320703	0.00646385	0.982392	0.96701	0.970912	0.941468	0.981842	0.972	0.969707	0.944689
4016	CUX1	0	0	0	0.00422465	0.0102289	0.000777221	0.986574	0.974247	0.977565	0.952935	0.986079	0.978035	0.976494	0.95525
4017	CUX2	0	1	0	0.0202951	0.119468	0.0149671	0.982238	0.958154	0.825192	0.738236	0.985103	0.977054	0.81088	0.735255
4018	CUZD1	0	0	0	0.0160822	0.0309494	0.0060919	0.982974	0.967915	0.971824	0.942941	0.982414	0.972754	0.970628	0.94602
4019	CWC15	0	0	0	0.0219602	0.0409406	0.00961278	0.964542	0.948332	0.944128	0.910686	0.962311	0.956145	0.941733	0.915774
4020	CWC22	0	0	0	0.0151481	0.0294013	0.00557987	0.983702	0.968909	0.972966	0.944506	0.983132	0.97356	0.971774	0.947422
4021	CWC25	0	0	0	0.0176463	0.0336118	0.00698659	0.981473	0.965577	0.969486	0.939147	0.980926	0.970813	0.968265	0.942576
4022	CWC27	0	0	0	0.0196151	0.0369077	0.00815062	0.978268	0.960736	0.964528	0.931401	0.977688	0.966633	0.963246	0.935341
4023	CWF19L1	0	0	0	0.0196503	0.0369908	0.00817543	0.978363	0.960609	0.964672	0.931136	0.977786	0.966487	0.963392	0.935076
4024	CWF19L2	0	0	0	0.0177723	0.0337242	0.00704577	0.980967	0.965332	0.968705	0.938958	0.980422	0.970665	0.967471	0.942475
4025	CWH43	0	0	0	0.0177153	0.0336584	0.00701688	0.981154	0.96543	0.968989	0.939083	0.980603	0.970754	0.967757	0.942548
4026	CX3CL1	0	0	0	0.0210524	0.0393841	0.00904012	0.970978	0.954444	0.953492	0.920979	0.96983	0.961626	0.951761	0.925837
4027	CX3CR1	0	0	0	0.0217073	0.0403633	0.00943065	0.971077	0.950408	0.95364	0.915142	0.969942	0.956876	0.951928	0.919568
4028	CXADR	0	0	0	0.0151085	0.0294819	0.00557766	0.98311	0.968948	0.972038	0.944432	0.982547	0.973701	0.970844	0.947452
4029	CXCL1	0	0	0	0.0234976	0.0432251	0.010548	0.948642	0.921794	0.922179	0.87309	0.94035	0.922559	0.916662	0.875233
4030	CXCL10	0	0	0	0.0241459	0.0442818	0.0109634	0.928352	0.899701	0.896505	0.842212	0.903803	0.885717	0.884592	0.838023
4031	CXCL11	0	0	0	0.0234769	0.0432128	0.0105381	0.947218	0.922352	0.920232	0.873564	0.938056	0.924186	0.914419	0.875805
4032	CXCL12	0	0	0	0.0230223	0.0424508	0.010246	0.957986	0.934804	0.93488	0.891882	0.953867	0.940016	0.93138	0.895997
4033	CXCL13	0	0	0	0.0232029	0.0428247	0.0103728	0.94727	0.930285	0.920302	0.883103	0.938139	0.936911	0.914501	0.887695
4034	CXCL14	0	0	0	0.0235229	0.0432747	0.0105654	0.950347	0.921053	0.924429	0.871944	0.942987	0.920932	0.919331	0.873326
4035	CXCL16	0	0	0	0.0233443	0.0429767	0.0104506	0.954136	0.926512	0.929589	0.879632	0.94857	0.928803	0.925305	0.88223
4036	CXCL17	0	0	0	0.0236932	0.0435402	0.0106723	0.945986	0.916035	0.918571	0.865043	0.936104	0.913351	0.912365	0.865352
4037	CXCL2	0	0	0	0.0241209	0.0442202	0.010944	0.93268	0.900789	0.901742	0.844651	0.912564	0.886367	0.891413	0.840641
4038	CXCL3	0	0	0	0.0239005	0.0438548	0.0108015	0.938616	0.908912	0.909051	0.855964	0.923482	0.901958	0.900575	0.854772
4039	CXCL5	0	0	0	0.0237979	0.0436989	0.0107375	0.942614	0.912627	0.914133	0.860401	0.930443	0.907671	0.906962	0.860132
4040	CXCL6	0	0	0	0.0241082	0.044192	0.0109347	0.932073	0.901419	0.900988	0.84565	0.911408	0.887482	0.890492	0.842106
4041	CXCL8	0	0	0	0.0241344	0.0442433	0.0109529	0.932298	0.900349	0.901228	0.844011	0.911797	0.885059	0.890801	0.839622
4042	CXCL9	0	0	0	0.0234384	0.0431201	0.0105089	0.951415	0.923611	0.925855	0.875744	0.944609	0.924698	0.92101	0.878019
4043	CXCR1	0	0	0	0.0193889	0.0364432	0.00800203	0.978196	0.961442	0.964416	0.932837	0.977612	0.967342	0.963133	0.936814
4044	CXCR2	0	0	0	0.0197438	0.0370817	0.00822232	0.977638	0.96029	0.96358	0.930842	0.977041	0.966276	0.962271	0.934877
4045	CXCR3	0	0	0	0.0205083	0.0384768	0.00870505	0.975692	0.957227	0.960616	0.925485	0.974999	0.963588	0.959214	0.929779
4046	CXCR4	0	0	0	0.0199646	0.0375521	0.00837091	0.977851	0.959472	0.9639	0.929213	0.977256	0.965462	0.962603	0.933219
4047	CXCR5	0	0	0	0.0200417	0.0378634	0.00844447	0.974894	0.959179	0.959404	0.928118	0.974149	0.965823	0.95796	0.932607
4048	CXCR6	0	0	0	0.0206528	0.0386485	0.00878345	0.975774	0.956561	0.960741	0.92472	0.975087	0.962847	0.959345	0.928966
4049	CXorf21	0	0	0	0.0227082	0.0420565	0.0100657	0.956311	0.940118	0.932561	0.898421	0.951563	0.947716	0.928733	0.903373
4050	CXorf23	0	0	0	0.017291	0.0332841	0.00681878	0.980478	0.966163	0.967944	0.939725	0.979931	0.971583	0.966712	0.943294
4051	CXorf36	0	0	0	0.0211094	0.0393525	0.00905647	0.973606	0.954142	0.957443	0.921165	0.97275	0.960579	0.955937	0.925581
4052	CXorf38	0	0	0	0.0205006	0.0383511	0.00868363	0.975812	0.957249	0.9608	0.926039	0.975129	0.963534	0.959406	0.930285
4053	CXorf40A	0	0	0	0.0188102	0.0357081	0.00769013	0.97764	0.963175	0.963582	0.934975	0.977042	0.969216	0.962274	0.939048
4054	CXorf40B	0	0	0	0.0196998	0.036952	0.00818751	0.977296	0.960428	0.963058	0.931267	0.976688	0.966494	0.961736	0.935345
4055	CXorf56	0	0	0	0.0212412	0.0398144	0.00917443	0.969172	0.95339	0.950841	0.918701	0.967788	0.960832	0.948957	0.923697
4056	CXorf57	0	0	0	0.0156307	0.0303485	0.00586245	0.9836	0.968445	0.972804	0.943615	0.983033	0.973135	0.971611	0.946578
4057	CXorf58	0	0	0	0.0207958	0.0388304	0.00886295	0.974799	0.955927	0.959253	0.923904	0.97404	0.9623	0.957811	0.928225
4058	CXorf64	0	0	0	0.0228074	0.0421028	0.0101106	0.962448	0.938623	0.941166	0.897626	0.959719	0.944193	0.938438	0.901715
4059	CXorf65	0	0	0	0.0211315	0.039528	0.00909089	0.968479	0.954026	0.949843	0.920202	0.966995	0.961599	0.947881	0.925358
4060	CXorf66	0	0	0	0.0230876	0.0425609	0.010288	0.958559	0.933291	0.935658	0.88973	0.954626	0.937739	0.932262	0.893567
4061	CXorf67	0	0	0	0.0207671	0.0387194	0.00883589	0.97414	0.956058	0.958262	0.92439	0.973333	0.962512	0.956792	0.928845
4062	CXXC1	0	0	0	0.0158121	0.0311387	0.00602737	0.981995	0.968256	0.970294	0.942713	0.981444	0.973261	0.969081	0.946001
4063	CXXC4	0	0	0	0.0227595	0.0421684	0.0101024	0.956385	0.939286	0.932664	0.896732	0.951666	0.94682	0.928851	0.901553
4064	CXXC5	0	0	0	0.0223461	0.0415135	0.00984541	0.961415	0.944714	0.939693	0.905131	0.958383	0.952436	0.936812	0.910348
4065	CYB561	0	0	0	0.019273	0.0365106	0.00797035	0.976793	0.961786	0.962282	0.932596	0.976169	0.968063	0.960934	0.936871
4066	CYB561A3	0	0	0	0.0201787	0.0378493	0.00849223	0.976925	0.958655	0.96249	0.928162	0.976307	0.964748	0.961143	0.932298
4067	CYB561D1	0	1	0	0.0704611	0.254139	0.0606536	0.840004	0.782337	0.545039	0.500551	0.962676	0.948445	0.513148	0.499451
4068	CYB561D2	0	0	0	0.022175	0.0411074	0.00971894	0.968596	0.946454	0.950014	0.909187	0.96713	0.952801	0.948065	0.913492
4069	CYB5A	0	0	0	0.0206425	0.0385491	0.0087649	0.974989	0.95661	0.959541	0.925208	0.974244	0.96303	0.958101	0.929557
4070	CYB5B	0	0	0	0.0197017	0.0370028	0.00819562	0.977241	0.960416	0.962972	0.931106	0.976634	0.966517	0.961643	0.935192
4071	CYB5D1	0	0	0	0.0193134	0.036416	0.0079711	0.978958	0.961681	0.965588	0.932929	0.978404	0.967472	0.96432	0.936773
4072	CYB5D2	0	0	0	0.0151975	0.0292768	0.00557935	0.983331	0.968868	0.972377	0.944609	0.982764	0.973569	0.971184	0.947571
4073	CYB5R1	0	0	0	0.0140902	0.0274964	0.00499652	0.984207	0.969859	0.97377	0.946006	0.983626	0.974321	0.972566	0.948814
4074	CYB5R2	0	0	0	0.014834	0.0285545	0.00536788	0.983418	0.96921	0.972515	0.945176	0.98285	0.973841	0.971329	0.948119
4075	CYB5R3	0	0	0	0.0113477	0.0224672	0.00356741	0.985194	0.971639	0.975347	0.948983	0.984618	0.975779	0.974168	0.95153
4076	CYB5R4	0	0	0	0.0151822	0.0294235	0.0055938	0.983625	0.968877	0.972846	0.944485	0.983058	0.973539	0.97165	0.947408
4077	CYB5RL	0	0	0	0.0142656	0.0276988	0.00507735	0.983966	0.969711	0.973387	0.945872	0.98339	0.974221	0.972195	0.948701
4078	CYBA	0	0	0	0.0133464	0.0261466	0.00459658	0.984515	0.970398	0.97426	0.946966	0.983927	0.974762	0.973061	0.94968
4079	CYBB	0	0	0	0.0050898	0.0117122	0.00103491	0.98633	0.974069	0.977183	0.95264	0.985818	0.977887	0.976086	0.954976
4080	CYBRD1	0	0	0	0.0189853	0.0358519	0.00777284	0.979462	0.962694	0.966375	0.934584	0.97892	0.968352	0.965121	0.938341
4081	CYC1	0	0	0	0.0194739	0.0366602	0.00806395	0.977757	0.961154	0.96376	0.932126	0.977164	0.967166	0.962457	0.936231
4082	CYCS	0	0	0	0.0215181	0.0401516	0.00932811	0.968774	0.951674	0.950265	0.916488	0.967328	0.958987	0.948341	0.921328
4083	CYFIP1	0	0	0	0.0109764	0.0228544	0.00350655	0.984688	0.97183	0.974536	0.94881	0.984103	0.976076	0.973341	0.951477
4084	CYFIP2	0	0	0	0.0125648	0.02616	0.00435877	0.984533	0.970929	0.974289	0.946957	0.983946	0.9753	0.97309	0.949736
4085	CYGB	0	0	0	0.0138085	0.0270997	0.00485839	0.984265	0.970057	0.973858	0.946294	0.983682	0.97451	0.972659	0.949079
4086	CYHR1	0	0	0	0.0174474	0.0336876	0.00692851	0.981304	0.96591	0.969225	0.939029	0.980752	0.971215	0.967996	0.942526
4087	CYLC1	0	0	0	0.0199813	0.0375793	0.00838093	0.971632	0.959409	0.954484	0.929097	0.970559	0.966481	0.952814	0.933996
4088	CYLC2	0	0	0	0.0226736	0.0418343	0.0100185	0.962148	0.940724	0.940749	0.90153	0.959339	0.94681	0.937974	0.906085
4089	CYLD	0	0	0	0.00617928	0.0141471	0.0014429	0.986185	0.973736	0.976946	0.952019	0.985666	0.977588	0.975837	0.954405
4090	CYP11A1	0	0	0	0.0142943	0.027889	0.00511084	0.984138	0.969682	0.973662	0.945714	0.983561	0.974163	0.972463	0.948528
4091	CYP11B1	0	0	0	0.0147082	0.0282973	0.0052943	0.98344	0.969295	0.972548	0.945385	0.982872	0.973946	0.971361	0.948293
4092	CYP11B2	0	0	0	0.015793	0.0302809	0.00590659	0.982838	0.968277	0.971608	0.943678	0.982279	0.973086	0.970402	0.946758
4093	CYP17A1	0	1	0	0.0398355	0.171227	0.0318599	0.901935	0.847672	0.775793	0.677422	0.983445	0.973874	0.766351	0.686265
4094	CYP19A1	0	0	0	0.0129821	0.0255512	0.00441245	0.984701	0.970664	0.974556	0.947316	0.984116	0.97496	0.973363	0.950007
4095	CYP1A1	0	0	0	0.0119579	0.0235808	0.00387196	0.984976	0.971298	0.975001	0.948432	0.984401	0.975505	0.973811	0.951036
4096	CYP1A2	0	0	0	0.0122081	0.0240212	0.00399706	0.984878	0.971138	0.974843	0.948183	0.984297	0.975377	0.973654	0.950787
4097	CYP1B1	0	0	0	0.0120882	0.0237525	0.00393003	0.984877	0.971224	0.974841	0.948344	0.984296	0.975455	0.973653	0.950945
4098	CYP20A1	0	0	0	0.0178517	0.033931	0.00710228	0.981134	0.965202	0.96896	0.938638	0.980585	0.97052	0.967728	0.942108
4099	CYP21A2	2	0	0	0.891385	0.383442	0.380115	0.052669	0.0298061	0.441581	0.323557	0.0529592	0.041529	0.958549	0.928047
4100	CYP24A1	0	0	0	0.0122066	0.0239097	0.00398317	0.984764	0.971141	0.974656	0.948252	0.984179	0.975397	0.973468	0.950878
4101	CYP26A1	0	0	0	0.015287	0.0295651	0.00564641	0.983491	0.9688	0.972632	0.944346	0.982928	0.973473	0.971443	0.9473
4102	CYP26B1	0	0	0	0.0136813	0.0273258	0.00484717	0.982983	0.970143	0.971837	0.946125	0.982422	0.974828	0.97064	0.949134
4103	CYP26C1	0	0	0	0.014972	0.0289715	0.0054667	0.983608	0.969069	0.972818	0.944846	0.983042	0.973709	0.971624	0.947774
4104	CYP27A1	0	0	0	0.0127895	0.0250786	0.00429667	0.984667	0.970796	0.974501	0.94762	0.98408	0.975096	0.973302	0.950297
4105	CYP27B1	0	1	0	0.039426	0.171079	0.0315385	0.900954	0.848595	0.773063	0.677897	0.983373	0.974109	0.763496	0.685778
4106	CYP27C1	0	1	0	0.0506676	0.203934	0.0419899	0.883005	0.824003	0.720593	0.623922	0.981232	0.971189	0.710084	0.634045
4107	CYP2A13	0	0	0	0.0179817	0.0339581	0.007151	0.980202	0.964961	0.967508	0.938578	0.979656	0.970414	0.966281	0.942169
4108	CYP2A6	0	0	0	0.0179695	0.0339501	0.00714567	0.980284	0.964974	0.967634	0.938598	0.979735	0.970431	0.966405	0.942171
4109	CYP2A7	0	0	0	0.0173544	0.0328804	0.00678432	0.981025	0.966055	0.968792	0.940312	0.980477	0.971316	0.967559	0.943759
4110	CYP2B6	0	0	0	0.0157932	0.0302661	0.00590467	0.982805	0.968275	0.971555	0.94369	0.982246	0.973094	0.970347	0.946776
4111	CYP2C18	0	0	0	0.017815	0.0337597	0.00706549	0.980794	0.96526	0.968435	0.938894	0.980246	0.970623	0.967203	0.942444
4112	CYP2C19	0	0	0	0.0182296	0.034319	0.0072881	0.979532	0.964484	0.966484	0.937904	0.978988	0.970038	0.96523	0.941588
4113	CYP2C8	0	0	0	0.0169933	0.0323447	0.00658743	0.981686	0.966621	0.969813	0.941098	0.981137	0.97174	0.968595	0.944418
4114	CYP2C9	1	0	0	0.210111	0.103454	0.0823784	0.67055	0.597351	0.841699	0.75782	0.660108	0.599637	0.966508	0.94353
4115	CYP2D6	0	0	0	0.0117107	0.0228686	0.00371666	0.984836	0.971435	0.974774	0.9488	0.984254	0.975656	0.973586	0.951383
4116	CYP2E1	0	0	0	0.0160838	0.0309878	0.00609761	0.983055	0.967913	0.971952	0.942882	0.982493	0.972738	0.970758	0.945961
4117	CYP2F1	0	0	0	0.0162514	0.0311709	0.00617798	0.982671	0.967708	0.971347	0.94268	0.982115	0.972602	0.970138	0.945812
4118	CYP2J2	0	0	0	0.0138903	0.0270927	0.00488285	0.984237	0.970005	0.973812	0.946298	0.983655	0.974446	0.972612	0.949077
4119	CYP2R1	0	0	0	0.0142401	0.027754	0.00507646	0.984108	0.969721	0.973613	0.945834	0.983531	0.974214	0.972417	0.948638
4120	CYP2S1	0	0	0	0.01639	0.0315149	0.00627092	0.98281	0.967513	0.971563	0.942233	0.982251	0.972395	0.970355	0.945373
4121	CYP2U1	0	0	0	0.01427	0.0278792	0.00510195	0.9842	0.969706	0.97376	0.945722	0.98362	0.974175	0.972557	0.948527
4122	CYP2W1	0	0	0	0.0132104	0.0258998	0.00452452	0.984564	0.970496	0.974341	0.947114	0.983977	0.974853	0.973144	0.949819
4123	CYP39A1	0	0	0	0.0169616	0.032378	0.00658131	0.98197	0.966665	0.970255	0.941051	0.981418	0.971743	0.96904	0.944319
4124	CYP3A4	1	0	0	0.199795	0.0944111	0.0746315	0.72853	0.617764	0.857024	0.766146	0.72087	0.630098	0.970728	0.946814
4125	CYP3A43	0	0	0	0.0162531	0.0311913	0.00618132	0.982716	0.967705	0.971418	0.942649	0.982161	0.972595	0.970208	0.945792
4126	CYP3A5	0	0	0	0.0163661	0.0315027	0.00626125	0.982893	0.967544	0.971695	0.942252	0.982333	0.972413	0.970497	0.945377
4127	CYP3A7	0	0	0	0.0159522	0.0306253	0.0060052	0.982857	0.96807	0.971637	0.943328	0.982298	0.972926	0.970433	0.94641
4128	CYP46A1	0	0	0	0.0157492	0.0310484	0.00599444	0.981801	0.968321	0.969988	0.942821	0.981246	0.973348	0.968773	0.946153
4129	CYP4A11	0	0	0	0.0141769	0.0274207	0.00501382	0.983846	0.969778	0.973191	0.946048	0.983269	0.974313	0.971996	0.948893
4130	CYP4A22	0	0	0	0.0155865	0.0298836	0.00578593	0.982914	0.968494	0.971726	0.944043	0.982351	0.973282	0.970529	0.947078
4131	CYP4B1	0	0	0	0.0144698	0.02806	0.00518817	0.983865	0.969515	0.973222	0.945571	0.983289	0.974078	0.972028	0.948433
4132	CYP4F11	0	0	0	0.0127272	0.024801	0.00424405	0.984523	0.970837	0.974273	0.94776	0.983935	0.975156	0.973073	0.950451
4133	CYP4F12	0	0	0	0.0124599	0.0244188	0.00411866	0.984717	0.971002	0.974584	0.947973	0.984133	0.975274	0.97339	0.950619
4134	CYP4F2	0	0	0	0.0135043	0.0263433	0.00466935	0.984352	0.970276	0.973997	0.946841	0.983767	0.974689	0.972799	0.949569
4135	CYP4F22	0	0	0	0.0124218	0.0245346	0.00412155	0.984917	0.97102	0.974905	0.947902	0.984335	0.97526	0.973717	0.95053
4136	CYP4F3	0	1	0	0.0351569	0.163265	0.0278925	0.936123	0.854984	0.789226	0.688348	0.984021	0.975153	0.779939	0.692169
4137	CYP4V2	0	0	0	0.0132235	0.0258787	0.00452585	0.984514	0.970486	0.974258	0.947132	0.983927	0.974855	0.97306	0.949833
4138	CYP4X1	0	0	0	0.0163653	0.0315153	0.00626269	0.982919	0.967546	0.971735	0.942231	0.982355	0.972403	0.970537	0.945343
4139	CYP4Z1	0	0	0	0.0177124	0.0336702	0.00701755	0.981209	0.965442	0.969073	0.939059	0.980657	0.970748	0.967843	0.942521
4140	CYP51A1	0	0	0	0.0143019	0.027905	0.00511529	0.984137	0.969675	0.973661	0.9457	0.983559	0.974158	0.972462	0.948509
4141	CYP7A1	0	0	0	0.0182078	0.0344535	0.00729967	0.98036	0.964533	0.967761	0.937681	0.979814	0.969987	0.966528	0.941295
4142	CYP7B1	0	0	0	0.01433	0.0277896	0.00510925	0.983904	0.969635	0.973288	0.94581	0.983327	0.974178	0.972093	0.948643
4143	CYP8B1	0	0	0	0.0190818	0.0359676	0.00782376	0.979053	0.962407	0.965734	0.934271	0.978504	0.968134	0.964465	0.938098
4144	CYR61	0	0	0	0.0151688	0.0296564	0.0056201	0.982186	0.968887	0.970591	0.944249	0.981634	0.973796	0.969384	0.947423
4145	CYS1	0	0	0	0.0244294	0.0447234	0.0111431	0.920125	0.886826	0.88673	0.825394	0.885064	0.855478	0.87131	0.815759
4146	CYSLTR1	0	0	0	0.0210472	0.0391813	0.00900788	0.972918	0.954495	0.956397	0.922051	0.971991	0.961094	0.954837	0.92662
4147	CYSLTR2	0	0	0	0.0211321	0.0393669	0.00906701	0.973235	0.954018	0.95688	0.921078	0.972342	0.960522	0.955333	0.925551
4148	CYSTM1	0	0	0	0.023473	0.0432218	0.010538	0.946602	0.922596	0.919413	0.873298	0.937099	0.924783	0.913436	0.875705
4149	CYTH1	0	0	0	0.0125095	0.025517	0.0042657	0.983925	0.97097	0.973322	0.947341	0.983346	0.975407	0.972129	0.950199
4150	CYTH2	0	0	0	0.0150238	0.029442	0.00554497	0.983607	0.969033	0.972816	0.944468	0.983041	0.973686	0.971623	0.947417
4151	CYTH3	0	0	0	0.0153013	0.0301527	0.00572838	0.982658	0.968785	0.97133	0.943803	0.982103	0.973626	0.970121	0.946955
4152	CYTH4	0	0	0	0.0160339	0.0309696	0.0060786	0.983221	0.967975	0.972208	0.942908	0.982655	0.972778	0.971012	0.945954
4153	CYTIP	0	0	0	0.0208378	0.0389129	0.00889069	0.974772	0.95571	0.959211	0.923527	0.974011	0.962084	0.957768	0.92784
4154	CYTL1	0	0	0	0.0238603	0.0438037	0.0107779	0.941067	0.910369	0.912148	0.857529	0.927792	0.904031	0.904513	0.856267
4155	CYYR1	0	0	0	0.0236024	0.0433757	0.0106117	0.946833	0.918709	0.91972	0.869003	0.937469	0.917639	0.913833	0.870395
4156	D2HGDH	0	0	0	0.00851775	0.0174787	0.00228306	0.986051	0.972951	0.976735	0.95102	0.985527	0.976859	0.97561	0.953389
4157	DAAM1	0	1	0	0.00728188	0.0651415	0.00440725	0.986259	0.973383	0.868065	0.791416	0.986089	0.978139	0.843184	0.773529
4158	DAAM2	0	1	0	0.00655573	0.0549721	0.0036814	0.986216	0.973633	0.867276	0.798778	0.986072	0.978151	0.842608	0.779911
4159	DAB1	0	0	0	0.0179182	0.03446	0.00719959	0.978361	0.965079	0.96467	0.937676	0.977783	0.970917	0.96339	0.941548
4160	DAB2	0	0	0	0.0184894	0.0351055	0.0074909	0.978824	0.963948	0.965383	0.93639	0.978267	0.969726	0.964111	0.940235
4161	DAB2IP	0	0	0	0.00628001	0.0141151	0.00146195	0.986063	0.973709	0.976755	0.95203	0.985542	0.97758	0.975636	0.954427
4162	DACH1	0	0	0	0.0129757	0.026283	0.00450004	0.983621	0.970673	0.97284	0.946884	0.983054	0.97519	0.971644	0.949766
4163	DACH2	0	0	0	0.00923764	0.0188452	0.00260207	0.985771	0.972647	0.976281	0.950559	0.985224	0.976631	0.97513	0.952965
4164	DACT1	0	1	0	0.0432231	0.187795	0.0353075	0.891942	0.839848	0.74766	0.654746	0.982268	0.973898	0.737704	0.659452
4165	DACT2	0	0	0	0.0185384	0.035178	0.00751844	0.980553	0.963842	0.968062	0.936252	0.980007	0.969302	0.966826	0.939839
4166	DACT3	0	0	0	0.0200519	0.037823	0.00844226	0.975784	0.959134	0.960756	0.928275	0.975097	0.965609	0.959361	0.932631
4167	DAD1	0	0	0	0.0224748	0.0415915	0.009906	0.965544	0.943161	0.94558	0.904233	0.96354	0.94949	0.943291	0.90863
4168	DAG1	0	0	0	0.00739191	0.015925	0.00186724	0.985624	0.97335	0.976035	0.95151	0.985065	0.977326	0.974883	0.953968
4169	DAGLA	0	0	0	0.0155063	0.0307766	0.00587778	0.982309	0.968568	0.970777	0.943154	0.981757	0.973523	0.969569	0.946397
4170	DAGLB	0	0	0	0.0155989	0.0298919	0.00579108	0.982877	0.968483	0.97167	0.944037	0.982318	0.973272	0.970471	0.947076
4171	DALRD3	0	0	0	0.0176267	0.0335414	0.00696997	0.98138	0.965611	0.969343	0.939278	0.98083	0.970853	0.968119	0.94271
4172	DAND5	0	0	0	0.0223828	0.0413945	0.00984109	0.965981	0.94429	0.946223	0.906454	0.964048	0.950765	0.943958	0.911034
4173	DAO	0	0	0	0.0134565	0.0263249	0.00465244	0.984443	0.970313	0.974148	0.946853	0.983859	0.974706	0.972953	0.949566
4174	DAOA	0	0	0	0.0230088	0.0424126	0.010235	0.959156	0.935024	0.936485	0.892583	0.955422	0.94003	0.933198	0.896591
4175	DAP	0	0	0	0.0235646	0.043334	0.0105907	0.949263	0.919738	0.923011	0.870069	0.941359	0.918765	0.917653	0.871295
4176	DAP3	0	0	0	0.0210217	0.0391961	0.00900067	0.973802	0.954656	0.957751	0.92198	0.972965	0.961105	0.956257	0.926397
4177	DAPK1	0	0	0	0.00656799	0.0147143	0.00157464	0.98602	0.973626	0.976685	0.951879	0.985494	0.977516	0.975554	0.954278
4178	DAPK2	0	0	0	0.0198219	0.0372201	0.00827069	0.977585	0.959977	0.9635	0.930371	0.976984	0.966008	0.96219	0.934441
4179	DAPK3	0	0	0	0.0186494	0.0353967	0.00758875	0.980551	0.963598	0.968059	0.935749	0.980004	0.969063	0.966823	0.939344
4180	DAPL1	0	0	0	0.0236527	0.0434554	0.0106435	0.945484	0.917183	0.917906	0.867202	0.935285	0.915335	0.911531	0.868103
4181	DAPP1	0	0	0	0.0192244	0.0363915	0.00793577	0.979001	0.961954	0.965654	0.932987	0.978447	0.967782	0.964386	0.936868
4182	DARS	1	0	0	0.125381	0.0563837	0.0395704	0.797026	0.72075	0.962026	0.797586	0.78472	0.743126	0.974425	0.951454
4183	DARS2	0	0	0	0.0102052	0.0206676	0.00305036	0.98572	0.972199	0.976199	0.949782	0.985174	0.976216	0.975043	0.952227
4184	DAW1	0	0	0	0.0172966	0.0329711	0.0067773	0.981689	0.966159	0.969817	0.940192	0.98114	0.971308	0.968599	0.943543
4185	DAXX	0	0	0	0.0197307	0.0371743	0.00823112	0.97799	0.960339	0.964109	0.930562	0.977401	0.966301	0.962818	0.934532
4186	DAZAP1	1	0	0	0.16134	0.0714996	0.0539606	0.764869	0.679071	0.867038	0.785603	0.75488	0.698057	0.972855	0.950613
4187	DAZAP2	0	0	0	0.0223486	0.0414325	0.00983399	0.964893	0.944685	0.944644	0.906069	0.962741	0.951585	0.942279	0.910757
4188	DAZL	0	0	0	0.0204218	0.0384248	0.00866568	0.971168	0.957582	0.953776	0.92568	0.970044	0.964859	0.952083	0.930672
4189	DBF4	0	0	0	0.017167	0.0331777	0.00676154	0.979397	0.966336	0.966275	0.939868	0.978856	0.971941	0.965021	0.943572
4190	DBF4B	0	1	0	0.0567234	0.219636	0.0476424	0.87139	0.810634	0.682641	0.589864	0.97905	0.968261	0.669253	0.601534
4191	DBH	0	0	0	0.0116145	0.0228336	0.00368537	0.984996	0.971492	0.975029	0.948826	0.984418	0.975685	0.973838	0.95138
4192	DBI	0	0	0	0.0231343	0.0426303	0.0103166	0.957803	0.932033	0.934611	0.887926	0.95362	0.93614	0.931089	0.891571
4193	DBN1	0	0	0	0.013545	0.027049	0.00477018	0.982956	0.970249	0.971794	0.946339	0.982394	0.974911	0.970597	0.949324
4194	DBNDD1	0	0	0	0.0227771	0.0420556	0.0100918	0.962858	0.939018	0.941733	0.898495	0.960218	0.944584	0.939099	0.902493
4195	DBNDD2	0	0	0	0.0234384	0.0431415	0.0105123	0.952859	0.923591	0.927822	0.875011	0.946731	0.924358	0.92329	0.876959
4196	DBNL	0	0	0	0.0191232	0.0361254	0.00786127	0.979417	0.962265	0.966305	0.933797	0.978876	0.967974	0.965051	0.937574
4197	DBP	0	0	0	0.0198985	0.0374867	0.00833738	0.977131	0.959722	0.962806	0.929452	0.97652	0.96589	0.961469	0.93362
4198	DBR1	0	1	0	0.0436901	0.172511	0.0348734	0.888712	0.83904	0.737157	0.675503	0.981825	0.971865	0.727136	0.689606
4199	DBT	0	0	0	0.017763	0.033842	0.0070591	0.98144	0.965343	0.969435	0.938775	0.980892	0.970611	0.968215	0.9422
4200	DBX1	0	0	0	0.00834082	0.0169885	0.00219146	0.986019	0.973013	0.976684	0.951193	0.985493	0.976946	0.975552	0.953529
4201	DBX2	0	1	0	0.0474719	0.197579	0.0391352	0.890581	0.831372	0.743426	0.637436	0.982095	0.972625	0.733502	0.644325
4202	DCAF1	0	0	0	0.00987752	0.0198472	0.00287389	0.985692	0.972368	0.976147	0.950148	0.985139	0.976374	0.974994	0.952567
4203	DCAF10	0	0	0	0.0168211	0.0327193	0.00658037	0.981066	0.966881	0.968855	0.940536	0.98052	0.972194	0.967622	0.944045
4204	DCAF11	0	1	0	0.0415151	0.166476	0.0328844	0.893274	0.84462	0.75226	0.683463	0.982533	0.97259	0.742023	0.695802
4205	DCAF12	0	0	0	0.0191679	0.0362301	0.00789231	0.979597	0.962146	0.966585	0.933506	0.979055	0.967818	0.965332	0.937232
4206	DCAF12L1	0	0	0	0.0196383	0.0372879	0.00821426	0.975205	0.96064	0.959869	0.93016	0.974478	0.967212	0.95844	0.934619
4207	DCAF12L2	0	0	0	0.0199482	0.0374715	0.00835315	0.977552	0.959532	0.963449	0.92955	0.976951	0.965585	0.962136	0.933562
4208	DCAF13	0	0	0	0.0122471	0.024048	0.00401163	0.984816	0.971122	0.97474	0.948164	0.984235	0.975367	0.973554	0.950778
4209	DCAF15	0	0	0	0.0188179	0.0359757	0.00773107	0.976981	0.963153	0.962574	0.934236	0.976362	0.969351	0.961232	0.938458
4210	DCAF16	0	0	0	0.0229748	0.0423709	0.0102156	0.960325	0.93587	0.938159	0.893563	0.956983	0.940846	0.935109	0.897454
4211	DCAF17	0	0	0	0.0202549	0.0379669	0.00853727	0.976722	0.958327	0.962174	0.927724	0.976096	0.964491	0.960818	0.93181
4212	DCAF4	0	0	0	0.0159884	0.0307696	0.0060366	0.983009	0.968033	0.971879	0.94316	0.982448	0.972868	0.970681	0.946245
4213	DCAF4L1	0	0	0	0.0207718	0.0389572	0.00887302	0.974493	0.956045	0.958784	0.923228	0.973713	0.962585	0.957333	0.927637
4214	DCAF4L2	0	0	0	0.0205943	0.0384797	0.00873697	0.975268	0.956835	0.959965	0.92547	0.974549	0.963198	0.958546	0.929803
4215	DCAF5	0	0	0	0.0130568	0.0265227	0.00455411	0.983719	0.9706	0.972996	0.946702	0.983149	0.975129	0.971801	0.949607
4216	DCAF6	0	0	0	0.00839024	0.0175123	0.0022554	0.986167	0.972998	0.976918	0.951009	0.985646	0.976878	0.975806	0.953373
4217	DCAF7	0	0	0	0.0159455	0.0313257	0.00609676	0.981657	0.968076	0.96977	0.942474	0.981111	0.973181	0.968553	0.94582
4218	DCAF8	0	0	0	0.0097267	0.0207257	0.00292759	0.98518	0.972437	0.975324	0.949765	0.984604	0.976553	0.974142	0.952354
4219	DCAF8L1	0	0	0	0.016386	0.0314406	0.00625943	0.98264	0.967518	0.971303	0.942327	0.982086	0.972425	0.970091	0.94549
4220	DCAF8L2	0	0	0	0.0190748	0.0362721	0.00786511	0.976622	0.962441	0.96202	0.933357	0.975994	0.968724	0.960666	0.937619
4221	DCAKD	0	0	0	0.0194033	0.0365402	0.00802124	0.97828	0.961376	0.964546	0.932547	0.977702	0.967296	0.963265	0.93652
4222	DCANP1	0	0	0	0.0232731	0.0428532	0.0104042	0.954985	0.928382	0.930772	0.8824	0.949773	0.931358	0.926656	0.885299
4223	DCBLD1	0	0	0	0.0121392	0.0240656	0.00398238	0.985047	0.971183	0.975108	0.948151	0.98447	0.975385	0.97392	0.950742
4224	DCBLD2	0	0	0	0.0105465	0.0213013	0.00321289	0.985503	0.97205	0.975841	0.949519	0.984937	0.976112	0.974677	0.952008
4225	DCC	0	0	0	0.00553037	0.0122549	0.00116005	0.98609	0.973938	0.976795	0.952503	0.985567	0.977802	0.975677	0.954869
4226	DCD	0	0	0	0.0238467	0.0437716	0.0107677	0.940465	0.910941	0.911429	0.858396	0.926811	0.904975	0.903585	0.857622
4227	DCDC1	0	0	0	0.00888244	0.0179859	0.00242388	0.985949	0.972806	0.97657	0.950857	0.985412	0.976738	0.975426	0.953244
4228	DCDC2	0	0	0	0.0141488	0.0275877	0.00502652	0.984153	0.969804	0.973688	0.945942	0.983576	0.974277	0.972488	0.94875
4229	DCDC2B	0	1	0	0.0448809	0.185672	0.0364991	0.892031	0.837401	0.747935	0.657866	0.98227	0.972858	0.737996	0.666698
4230	DCHS1	0	0	0	0.00173929	0.0044775	0.000161226	0.986846	0.974652	0.977999	0.953684	0.986382	0.978388	0.976956	0.955963
4231	DCHS2	0	0	0	0.00293527	0.00613739	0.000354257	0.986839	0.974469	0.977987	0.953486	0.986376	0.978206	0.976946	0.95575
4232	DCK	0	0	0	0.0128542	0.0253991	0.00435534	0.984833	0.970751	0.974769	0.947419	0.984251	0.975018	0.973582	0.950071
4233	DCLK1	0	1	0	0.0152684	0.0978061	0.010621	0.984851	0.968813	0.847025	0.762662	0.9856	0.977445	0.827592	0.754948
4234	DCLK2	0	0	0	0.00591831	0.0132598	0.00131655	0.986128	0.973814	0.976853	0.952253	0.985603	0.977676	0.97574	0.954626
4235	DCLK3	0	0	0	0.0173844	0.0332307	0.00684345	0.981482	0.965995	0.9695	0.939802	0.980934	0.971239	0.968279	0.943212
4236	DCLRE1A	0	0	0	0.0121431	0.0240656	0.0039835	0.985041	0.971181	0.9751	0.948153	0.984464	0.975383	0.973912	0.950744
4237	DCLRE1B	0	0	0	0.0153127	0.0298488	0.00569223	0.982492	0.968771	0.97107	0.944082	0.981941	0.97362	0.969861	0.947192
4238	DCLRE1C	0	0	0	0.0118182	0.0232767	0.0037957	0.984983	0.971376	0.975011	0.948579	0.984407	0.975577	0.973821	0.951166
4239	DCN	0	0	0	0.0162779	0.0314267	0.00622149	0.982201	0.967662	0.970612	0.942339	0.981652	0.972674	0.969406	0.945595
4240	DCP1A	0	1	0	0.0637902	0.252718	0.0550481	0.86148	0.795745	0.644722	0.505383	0.976128	0.968275	0.625372	0.488326
4241	DCP1B	0	0	0	0.0202689	0.0379712	0.008543	0.976531	0.958264	0.961884	0.927701	0.975896	0.96446	0.960524	0.931823
4242	DCP2	0	0	0	0.0181601	0.0346659	0.0073131	0.978656	0.964619	0.965128	0.937315	0.978093	0.9704	0.963852	0.941171
4243	DCPS	0	0	0	0.0150746	0.0290772	0.00551347	0.983437	0.968976	0.972545	0.944738	0.98287	0.973655	0.971357	0.947696
4244	DCST1	0	0	0	0.0178385	0.0339148	0.00709542	0.981172	0.965217	0.969018	0.938658	0.980621	0.97054	0.967786	0.942133
4245	DCST2	0	0	0	0.0172954	0.0329387	0.00677238	0.981599	0.966162	0.969681	0.940259	0.981055	0.971322	0.968466	0.943594
4246	DCSTAMP	0	0	0	0.0208931	0.0389876	0.00892218	0.974383	0.955396	0.958622	0.923037	0.973593	0.961795	0.957162	0.927464
4247	DCT	0	0	0	0.00610203	0.0125871	0.00129837	0.986484	0.97376	0.977429	0.952435	0.985983	0.977559	0.976342	0.954696
4248	DCTD	0	0	0	0.0211355	0.0393757	0.00906958	0.973265	0.95399	0.956925	0.921035	0.972374	0.960499	0.955385	0.925491
4249	DCTN1	0	1	0	0.00610608	0.0534641	0.00339009	0.986774	0.973758	0.972788	0.80006	0.986356	0.97815	0.96967	0.780186
4250	DCTN2	0	0	0	0.0188337	0.0359733	0.00773634	0.976746	0.963117	0.96221	0.934252	0.976121	0.969344	0.960857	0.93849
4251	DCTN3	0	0	0	0.0224282	0.0414941	0.00987347	0.966315	0.943746	0.946693	0.90533	0.964437	0.950009	0.944478	0.909764
4252	DCTN4	0	0	0	0.0182394	0.0348962	0.00737341	0.978683	0.964466	0.96517	0.936808	0.978121	0.970253	0.963894	0.940709
4253	DCTN5	0	0	0	0.0199958	0.037603	0.00838966	0.977826	0.959349	0.963861	0.929038	0.97723	0.965315	0.962564	0.933077
4254	DCTN6	0	0	0	0.0206176	0.0385567	0.00875692	0.975216	0.956718	0.959886	0.925137	0.974492	0.963138	0.958461	0.929489
4255	DCTPP1	0	0	0	0.0209541	0.0391429	0.00896781	0.971398	0.955048	0.954119	0.922321	0.970301	0.96214	0.952445	0.927157
4256	DCUN1D1	0	0	0	0.0166829	0.0324784	0.00650051	0.9805	0.96708	0.967981	0.940918	0.979954	0.972481	0.966747	0.944463
4257	DCUN1D2	0	0	0	0.0210482	0.0392291	0.00901542	0.973566	0.954475	0.957384	0.921831	0.972707	0.960955	0.955875	0.926287
4258	DCUN1D3	0	0	0	0.0158314	0.0309585	0.0060099	0.981532	0.968222	0.969575	0.942922	0.980984	0.973304	0.968355	0.946297
4259	DCUN1D4	0	0	0	0.0184569	0.034989	0.00746288	0.980278	0.963999	0.967625	0.936647	0.97973	0.969513	0.966396	0.940263
4260	DCUN1D5	0	0	0	0.0198872	0.0376842	0.00836211	0.97416	0.959761	0.958292	0.928811	0.973354	0.966548	0.956823	0.933321
4261	DCX	0	0	0	0.0137274	0.0273225	0.00486118	0.984364	0.970114	0.974019	0.946127	0.983782	0.974556	0.97282	0.948912
4262	DCXR	0	0	0	0.0203781	0.0381248	0.00860542	0.975979	0.957809	0.961048	0.927027	0.975306	0.964071	0.959663	0.931303
4263	DDA1	0	0	0	0.0214426	0.0401016	0.00929244	0.967731	0.952195	0.94877	0.916789	0.96612	0.959764	0.946719	0.921917
4264	DDAH1	0	0	0	0.019307	0.0364557	0.00797457	0.979265	0.961707	0.966067	0.932796	0.978724	0.967435	0.96481	0.936591
4265	DDB1	0	0	0	0.0108847	0.0230853	0.00350583	0.985008	0.971874	0.975049	0.948673	0.984433	0.976072	0.97386	0.951338
4266	DDB2	0	0	0	0.0183166	0.0347896	0.00738535	0.980819	0.964327	0.968474	0.937056	0.980273	0.969729	0.967243	0.940593
4267	DDC	0	0	0	0.0144152	0.0280495	0.00516962	0.984007	0.969568	0.973451	0.945582	0.983433	0.974092	0.972258	0.948417
4268	DDHD1	0	0	0	0.0125241	0.0253047	0.00424476	0.983826	0.970961	0.973162	0.947485	0.983251	0.975407	0.971966	0.950326
4269	DDHD2	0	0	0	0.0165291	0.0317678	0.00635193	0.982726	0.967309	0.971433	0.941891	0.98217	0.972233	0.970223	0.945061
4270	DDI1	0	0	0	0.0191188	0.0360292	0.00784584	0.978978	0.962296	0.965618	0.934099	0.978423	0.968041	0.96435	0.937905
4271	DDI2	0	0	0	0.0163171	0.0319613	0.00630666	0.981138	0.967611	0.968967	0.941617	0.980589	0.972865	0.967735	0.94512
4272	DDIAS	0	0	0	0.0185379	0.0350506	0.00750008	0.980034	0.963848	0.967254	0.936516	0.979486	0.969391	0.966018	0.940169
4273	DDIT3	0	0	0	0.0225719	0.041786	0.00997255	0.959909	0.942017	0.937559	0.902099	0.956428	0.949286	0.934422	0.907062
4274	DDIT4	0	0	0	0.0214178	0.0398352	0.00924317	0.972007	0.952349	0.955041	0.918529	0.970973	0.958895	0.953396	0.923048
4275	DDIT4L	0	0	0	0.0228099	0.0420991	0.010111	0.962126	0.938592	0.940718	0.897687	0.959311	0.944181	0.93794	0.901779
4276	DDN	0	0	0	0.0169671	0.0325776	0.0066107	0.981325	0.966656	0.969258	0.940757	0.980775	0.971893	0.968033	0.944174
4277	DDO	0	0	0	0.0155043	0.0298323	0.00575239	0.983174	0.96857	0.972134	0.944095	0.982607	0.973321	0.97094	0.947095
4278	DDOST	0	0	0	0.0113509	0.0226778	0.0035928	0.985334	0.971636	0.975573	0.948879	0.984762	0.975751	0.974399	0.951404
4279	DDR1	0	0	0	0.011445	0.0230957	0.00366793	0.985477	0.971587	0.975797	0.948666	0.984909	0.97568	0.97463	0.951188
4280	DDR2	1	1	1	0.168518	0.187102	0.115907	0.795484	0.670719	0.808119	0.655606	0.817222	0.775939	0.832828	0.756942
4281	DDRGK1	0	0	0	0.0187983	0.0355346	0.00766107	0.979839	0.963203	0.966956	0.935434	0.979295	0.96881	0.96571	0.939146
4282	DDT	0	0	0	0.0244293	0.044727	0.0111436	0.917969	0.886881	0.884156	0.825102	0.879712	0.85661	0.867834	0.816447
4283	DDTL	0	0	0	0.0248318	0.0453672	0.011402	0.910293	0.876804	0.875374	0.813156	0.859679	0.829211	0.856023	0.799611
4284	DDX1	0	0	0	0.0127041	0.0257589	0.00435371	0.983706	0.970853	0.972974	0.947187	0.983137	0.975331	0.971781	0.950068
4285	DDX10	0	0	0	0.0163335	0.0313469	0.0062292	0.982687	0.967596	0.971371	0.942443	0.982131	0.972496	0.970162	0.945599
4286	DDX11	0	0	0	0.00866849	0.0175501	0.00232687	0.985982	0.972896	0.976621	0.950996	0.985447	0.976824	0.975485	0.953379
4287	DDX17	0	1	0	0.0353906	0.169957	0.0283785	0.903192	0.85451	0.778453	0.679311	0.983602	0.975358	0.768919	0.682061
4288	DDX18	0	0	0	0.0175213	0.0334278	0.00691788	0.981206	0.965795	0.969068	0.939501	0.980654	0.971086	0.967838	0.942952
4289	DDX19A	0	0	0	0.0153879	0.0303202	0.00577882	0.982294	0.968681	0.970755	0.943641	0.981743	0.973605	0.969548	0.946853
4290	DDX19B	0	0	0	0.0180239	0.0343986	0.00722789	0.981533	0.964888	0.969577	0.937768	0.980985	0.970148	0.968357	0.941238
4291	DDX20	0	0	0	0.0173489	0.0330515	0.00680634	0.981607	0.966065	0.969694	0.94006	0.981063	0.971254	0.968479	0.943437
4292	DDX21	0	0	0	0.0136103	0.0274061	0.0048349	0.983313	0.970203	0.972351	0.946065	0.982748	0.974837	0.971158	0.949041
4293	DDX23	0	0	0	0.0126627	0.0258968	0.00435761	0.984816	0.970874	0.974739	0.947118	0.984235	0.975169	0.973553	0.949825
4294	DDX24	0	0	0	0.014864	0.0290891	0.0054474	0.98242	0.969179	0.970957	0.944723	0.981871	0.97401	0.969749	0.947839
4295	DDX25	0	0	0	0.0164968	0.0317297	0.00633588	0.982797	0.967358	0.971542	0.941955	0.982237	0.972261	0.970334	0.945116
4296	DDX26B	0	0	0	0.0131564	0.0265255	0.00458523	0.983427	0.970536	0.97253	0.946699	0.98286	0.975107	0.971344	0.949633
4297	DDX27	0	0	0	0.0107605	0.0220998	0.0033612	0.985064	0.971939	0.975135	0.949146	0.984487	0.976108	0.973952	0.951746
4298	DDX28	0	0	0	0.0161497	0.0309097	0.00610884	0.982561	0.967822	0.971178	0.942975	0.982011	0.972737	0.969968	0.94614
4299	DDX31	0	0	0	0.0121628	0.0240122	0.00398283	0.984956	0.971163	0.97497	0.948187	0.984379	0.975389	0.973777	0.950779
4300	DDX39A	0	0	0	0.0160209	0.0313497	0.00612521	0.982405	0.968	0.970932	0.942431	0.981853	0.97298	0.969725	0.94569
4301	DDX39B	0	0	0	0.0187526	0.0360564	0.00771923	0.978233	0.963323	0.964474	0.934003	0.977652	0.969348	0.963192	0.938051
4302	DDX3X	1	0	0	0.187178	0.088299	0.0687331	0.734145	0.646633	0.857982	0.772644	0.726084	0.659236	0.971023	0.947834
4303	DDX4	0	0	0	0.00933365	0.0198174	0.00272795	0.98517	0.97261	0.97531	0.950166	0.984594	0.976707	0.974128	0.952718
4304	DDX41	0	0	0	0.0119759	0.024052	0.00393312	0.985319	0.971284	0.975549	0.948162	0.984746	0.975427	0.974373	0.950713
4305	DDX42	0	0	0	0.0125735	0.0257546	0.00431341	0.984042	0.970926	0.973505	0.947191	0.983468	0.975357	0.972313	0.95004
4306	DDX43	0	0	0	0.0166969	0.0320752	0.00645032	0.982626	0.96706	0.97128	0.941464	0.982073	0.972014	0.970069	0.944648
4307	DDX46	0	0	0	0.00853551	0.0189902	0.00243644	0.985795	0.972946	0.976317	0.950488	0.985248	0.97692	0.975168	0.952976
4308	DDX47	0	0	0	0.0155171	0.0299567	0.00577313	0.983341	0.968562	0.972393	0.943983	0.982774	0.973284	0.9712	0.946997
4309	DDX49	0	0	0	0.0171229	0.0327618	0.00668909	0.982129	0.966417	0.970501	0.940467	0.981577	0.97148	0.969295	0.943782
4310	DDX5	0	1	0	0.0366995	0.177726	0.0297362	0.901258	0.852391	0.773912	0.668792	0.983393	0.975379	0.764385	0.668151
4311	DDX50	0	1	0	0.0401938	0.167892	0.0319602	0.900186	0.847258	0.771123	0.682096	0.983283	0.973429	0.76169	0.691707
4312	DDX51	0	0	0	0.0161881	0.0308997	0.00612015	0.98234	0.967768	0.970827	0.942989	0.981791	0.97272	0.969623	0.946187
4313	DDX52	0	0	0	0.0176594	0.0335878	0.00698775	0.981309	0.965556	0.969233	0.939203	0.980759	0.970818	0.968005	0.942649
4314	DDX53	0	0	0	0.017081	0.0328224	0.00668318	0.980173	0.966472	0.967465	0.94039	0.979629	0.971925	0.966232	0.944001
4315	DDX54	0	0	0	0.0118084	0.0234819	0.00381723	0.985176	0.971385	0.975319	0.948473	0.9846	0.975555	0.974136	0.951053
4316	DDX55	0	0	0	0.0129417	0.025498	0.00439377	0.984737	0.970697	0.974614	0.947352	0.984152	0.974985	0.97342	0.950032
4317	DDX56	0	0	0	0.0160937	0.0308735	0.00608542	0.982752	0.967896	0.971473	0.943028	0.982196	0.972783	0.970262	0.946155
4318	DDX58	0	0	0	0.0161803	0.031146	0.00615101	0.982961	0.967777	0.971801	0.942705	0.982399	0.972638	0.970605	0.945807
4319	DDX59	0	0	0	0.0149089	0.0289569	0.00544456	0.9838	0.969138	0.973118	0.944859	0.983226	0.973729	0.971924	0.947757
4320	DDX6	0	0	0	0.0161055	0.0317317	0.00620454	0.981662	0.967884	0.969779	0.941948	0.981117	0.973026	0.968562	0.94533
4321	DDX60	0	1	0	0.0278131	0.132957	0.0209676	0.97996	0.86622	0.815667	0.720895	0.984842	0.975767	0.803177	0.726369
4322	DDX60L	0	0	0	0.0117083	0.0232084	0.00375626	0.985136	0.971438	0.975254	0.948611	0.98456	0.975612	0.974069	0.951182
4323	DEAF1	0	0	0	0.017282	0.0330865	0.00678834	0.982121	0.966179	0.970488	0.940011	0.981569	0.971278	0.969281	0.943313
4324	2021-12-01	0	0	0	0.0243614	0.0446096	0.0110987	0.923767	0.889682	0.891034	0.829687	0.893525	0.862098	0.877171	0.821267
4325	DECR1	0	0	0	0.0158155	0.0304258	0.00593344	0.983052	0.968252	0.971947	0.943524	0.982489	0.973043	0.970751	0.946583
4326	DECR2	0	0	0	0.0197486	0.0370597	0.00822083	0.977491	0.960273	0.963356	0.930914	0.976889	0.966278	0.962039	0.934973
4327	DEDD	0	0	0	0.0207528	0.0390446	0.00887894	0.971295	0.956113	0.953966	0.922833	0.970187	0.963316	0.952283	0.927717
4328	DEDD2	0	0	0	0.022521	0.0416864	0.00993802	0.966024	0.942648	0.946285	0.903116	0.9641	0.948659	0.944026	0.907394
4329	DEF6	0	0	0	0.01347	0.0272465	0.00477118	0.983519	0.970305	0.972676	0.946185	0.982954	0.974886	0.971487	0.949136
4330	DEF8	0	0	0	0.0149031	0.0289797	0.0054457	0.983857	0.969145	0.973208	0.944838	0.983279	0.973728	0.972014	0.947734
4331	DEFA3	0	0	0	0.0239653	0.0439743	0.0108452	0.936728	0.906989	0.906573	0.852544	0.920077	0.898446	0.89758	0.850583
4332	DEFA4	0	0	0	0.0232228	0.0427582	0.0103702	0.946169	0.929739	0.918814	0.884826	0.9364	0.935744	0.912716	0.889733
4333	DEFA5	0	0	0	0.0235595	0.0432768	0.0105798	0.945671	0.919894	0.918154	0.871852	0.935591	0.919984	0.911831	0.87396
4334	DEFA6	0	0	0	0.0239935	0.0439889	0.0108584	0.934218	0.905969	0.903621	0.852176	0.915482	0.896887	0.893826	0.850243
4335	DEFB1	0	0	0	0.0238855	0.0438182	0.0107899	0.93122	0.909508	0.899975	0.8569	0.909741	0.905387	0.88918	0.857374
4336	DEFB104A	0	0	0	0.0242199	0.0443869	0.0110086	0.928572	0.89651	0.896773	0.838438	0.904274	0.877544	0.884943	0.832808
4337	DEFB104B	0	0	0	0.0248481	0.0453924	0.0114124	0.909793	0.876043	0.874671	0.812371	0.858189	0.826873	0.855221	0.79838
4338	DEFB105A	0	0	0	0.0248664	0.0454213	0.0114242	0.909223	0.87527	0.874029	0.811666	0.856469	0.824906	0.854305	0.797382
4339	DEFB105B	0	0	0	0.0248951	0.0454661	0.0114425	0.908514	0.873906	0.873308	0.810054	0.854505	0.821512	0.853272	0.795218
4340	DEFB106A	0	0	0	0.0243594	0.0446094	0.0110979	0.92444	0.889787	0.891837	0.829755	0.89509	0.862226	0.878254	0.821175
4341	DEFB106B	0	0	0	0.0244521	0.0447614	0.0111579	0.919791	0.885584	0.886339	0.823996	0.884229	0.851957	0.870694	0.813757
4342	DEFB107A	0	0	0	0.0248869	0.0454565	0.0114378	0.909031	0.874196	0.873814	0.810415	0.855886	0.821743	0.853997	0.795604
4343	DEFB108B	0	0	0	0.024465	0.0447655	0.0111636	0.91812	0.885297	0.884332	0.823922	0.879973	0.851198	0.867996	0.813858
4344	DEFB110	0	0	0	0.0233826	0.0430122	0.0104708	0.951103	0.925441	0.925452	0.878993	0.944167	0.92779	0.920537	0.881684
4345	DEFB112	0	0	0	0.023203	0.0427137	0.0103557	0.954435	0.93027	0.930016	0.885939	0.948996	0.934339	0.925782	0.889686
4346	DEFB113	0	0	0	0.0239795	0.0439909	0.0108533	0.935588	0.906551	0.905234	0.85213	0.918073	0.897643	0.895882	0.850072
4347	DEFB114	0	0	0	0.024356	0.0445983	0.0110948	0.922553	0.889942	0.889592	0.83023	0.890759	0.863238	0.875218	0.822264
4348	DEFB115	0	0	0	0.024347	0.0445721	0.0110871	0.922641	0.890663	0.889696	0.831367	0.89097	0.864233	0.87536	0.823688
4349	DEFB116	0	0	0	0.0234766	0.0431398	0.0105266	0.947356	0.922393	0.920417	0.875096	0.938276	0.923487	0.914639	0.877924
4350	DEFB118	0	0	0	0.0233042	0.0429024	0.0104237	0.952492	0.927674	0.927321	0.881394	0.946216	0.930715	0.922727	0.884582
4351	DEFB119	0	0	0	0.0222652	0.0412315	0.00977185	0.966655	0.945589	0.947182	0.908057	0.964832	0.952216	0.945	0.912678
4352	DEFB121	0	0	0	0.0241361	0.0442494	0.0109545	0.931187	0.900148	0.899933	0.843634	0.909673	0.885471	0.889127	0.839484
4353	DEFB123	0	0	0	0.0237919	0.0437212	0.0107386	0.938413	0.912797	0.908791	0.860007	0.92311	0.909866	0.900248	0.859801
4354	DEFB124	0	0	0	0.0241295	0.0442464	0.0109515	0.931911	0.90051	0.900787	0.843849	0.91108	0.88588	0.890232	0.839553
4355	DEFB125	0	0	0	0.0225876	0.0417409	0.00997159	0.964396	0.941767	0.943909	0.902566	0.962132	0.947901	0.941503	0.906969
4356	DEFB126	0	0	0	0.0239628	0.0439841	0.0108458	0.932932	0.907022	0.902055	0.852222	0.913066	0.899413	0.891816	0.850753
4357	DEFB127	0	0	0	0.0239815	0.0440155	0.010858	0.932458	0.906483	0.901466	0.851525	0.912118	0.898811	0.891057	0.850014
4358	DEFB128	0	0	0	0.0240038	0.0440404	0.0108705	0.931053	0.905588	0.899769	0.850676	0.909399	0.897518	0.888913	0.84915
4359	DEFB129	0	0	0	0.0238311	0.0437741	0.010762	0.942117	0.911503	0.913484	0.858314	0.929585	0.905997	0.906163	0.857473
4360	DEFB130	0	0	0	0.0250017	0.0456365	0.0115114	0.906448	0.871371	0.870932	0.8071	0.848021	0.812982	0.849627	0.790847
4361	DEFB131	0	0	0	0.0242459	0.0443948	0.01102	0.924813	0.89566	0.892234	0.838083	0.895854	0.875976	0.878787	0.833038
4362	DEFB132	0	0	0	0.0240444	0.0441	0.0108955	0.93556	0.90402	0.905198	0.848691	0.918019	0.89233	0.895836	0.845552
4363	DEFB133	0	0	0	0.0241663	0.0443141	0.0109764	0.929042	0.899084	0.897302	0.841207	0.9052	0.883285	0.885696	0.836454
4364	DEFB134	0	0	0	0.0242868	0.0444727	0.0110481	0.924896	0.893618	0.892332	0.835843	0.896043	0.871295	0.878919	0.829828
4365	DEFB135	0	0	0	0.0236106	0.0433736	0.0106146	0.945427	0.91857	0.917831	0.869134	0.935193	0.917567	0.91144	0.870622
4366	DEFB136	0	0	0	0.0244346	0.0447253	0.0111454	0.919356	0.886322	0.885831	0.825248	0.883136	0.854905	0.869993	0.815858
4367	DEFB4A	0	0	0	0.0248951	0.0454626	0.0114419	0.909095	0.873978	0.873886	0.810235	0.856081	0.820815	0.8541	0.795347
4368	DEGS1	0	0	0	0.0205712	0.038513	0.00873345	0.975142	0.956929	0.959776	0.92534	0.974411	0.963354	0.958344	0.929702
4369	DEGS2	0	0	0	0.0210091	0.0392293	0.00900102	0.974563	0.954763	0.958892	0.921825	0.973788	0.961068	0.957448	0.926137
4370	DEK	0	0	0	0.0214448	0.0399153	0.00926526	0.971424	0.952186	0.954159	0.918039	0.970327	0.958864	0.952481	0.922602
4371	DENND1A	0	0	0	0.0143451	0.0284957	0.00520457	0.982501	0.969625	0.971082	0.945227	0.981949	0.974425	0.969873	0.948313
4372	DENND1B	0	0	0	0.0179983	0.0342368	0.00719618	0.980368	0.964937	0.967773	0.938046	0.979822	0.970405	0.966542	0.941658
4373	DENND1C	0	0	0	0.0183795	0.0348528	0.00741635	0.980578	0.964152	0.968098	0.936893	0.980031	0.96962	0.966864	0.940468
4374	DENND2A	0	0	0	0.0157639	0.0305035	0.00592691	0.983235	0.968306	0.972229	0.943455	0.98267	0.973069	0.971036	0.946503
4375	DENND2C	0	0	0	0.0165418	0.0317115	0.00634849	0.982525	0.967289	0.971122	0.941978	0.981973	0.972244	0.969912	0.945173
4376	DENND2D	0	0	0	0.020096	0.0377267	0.00844415	0.977317	0.958994	0.963092	0.92865	0.976712	0.965047	0.96177	0.932737
4377	DENND3	0	0	0	0.0157711	0.0306393	0.00594741	0.983599	0.9683	0.972802	0.943308	0.983031	0.972999	0.97161	0.946304
4378	DENND4A	0	0	0	0.0111027	0.023261	0.00358832	0.984747	0.971765	0.97463	0.948584	0.984164	0.976008	0.973438	0.951283
4379	DENND4B	0	0	0	0.0121751	0.025055	0.00411022	0.984248	0.971157	0.973829	0.947638	0.983666	0.975552	0.97263	0.950415
4380	DENND4C	0	0	0	0.0104652	0.0208154	0.00313648	0.985436	0.972091	0.975736	0.94972	0.984871	0.976162	0.974568	0.952199
4381	DENND5A	0	0	0	0.0143137	0.0281763	0.0051538	0.984357	0.969661	0.974005	0.945482	0.983772	0.974119	0.972808	0.948274
4382	DENND5B	0	0	0	0.0117643	0.0243723	0.00390827	0.984452	0.971407	0.97416	0.94799	0.983866	0.975733	0.972965	0.950731
4383	DENND6A	0	0	0	0.014543	0.0285029	0.00526864	0.984253	0.969448	0.973837	0.945217	0.98367	0.973951	0.972638	0.94805
4384	DENND6B	0	0	0	0.0164186	0.0315566	0.00628614	0.982769	0.967479	0.9715	0.942172	0.982212	0.972365	0.970288	0.945323
4385	DENR	0	1	0	0.0639328	0.233835	0.0542255	0.842957	0.795159	0.56216	0.551681	0.966309	0.959553	0.529511	0.557526
4386	DEPDC1	0	0	0	0.0156108	0.030124	0.00582601	0.98328	0.968475	0.9723	0.943821	0.982716	0.973202	0.971107	0.946857
4387	DEPDC1B	0	0	0	0.0176231	0.0335931	0.00697599	0.981554	0.96562	0.96961	0.939193	0.981007	0.970833	0.968393	0.942603
4388	DEPDC4	0	0	0	0.0229839	0.0423749	0.0102197	0.959765	0.935588	0.937356	0.893442	0.956238	0.940703	0.934194	0.897472
4389	DEPDC5	0	0	0	0.00947554	0.0196685	0.00274974	0.98597	0.972549	0.976602	0.950233	0.985433	0.976499	0.975462	0.952612
4390	DEPDC7	0	0	0	0.0166343	0.031934	0.00640993	0.982602	0.967145	0.971243	0.941652	0.982051	0.972093	0.970034	0.944849
4391	DEPTOR	0	0	0	0.0213939	0.0397951	0.00922827	0.972117	0.952493	0.955207	0.918824	0.971103	0.959071	0.953571	0.923298
4392	DERA	0	0	0	0.0164981	0.0316082	0.00631974	0.982487	0.967357	0.971063	0.942109	0.981937	0.972316	0.969854	0.945298
4393	DERL1	0	0	0	0.0201357	0.0377913	0.00846808	0.977212	0.958824	0.962928	0.928405	0.976603	0.964881	0.961595	0.932484
4394	DERL2	0	0	0	0.0198826	0.0376255	0.00835188	0.973911	0.959783	0.957916	0.928984	0.973086	0.966583	0.956429	0.93357
4395	DERL3	0	0	0	0.0206475	0.0385523	0.00876719	0.974933	0.956587	0.959459	0.925193	0.974187	0.963006	0.958017	0.929548
4396	DES	0	0	0	0.0062044	0.0132181	0.00137167	0.986577	0.973727	0.977569	0.952265	0.986082	0.977507	0.976498	0.954539
4397	DESI1	0	0	0	0.0204736	0.0383299	0.0086706	0.97608	0.957367	0.961198	0.926136	0.97542	0.963634	0.959818	0.930345
4398	DESI2	0	1	0	0.0657967	0.258879	0.0570066	0.857023	0.790321	0.625679	0.490417	0.974757	0.967254	0.601328	0.46493
4399	DET1	0	0	0	0.0148087	0.0290845	0.00542897	0.982682	0.969222	0.971365	0.944728	0.982127	0.974027	0.970155	0.947815
4400	DEXI	0	0	0	0.0243526	0.0446071	0.0110948	0.919839	0.890201	0.886395	0.829891	0.884349	0.865453	0.870771	0.822174
4401	DFFA	0	0	0	0.0212293	0.0395372	0.00912848	0.973004	0.953474	0.956528	0.92017	0.972086	0.959963	0.954974	0.924611
4402	DFFB	0	0	0	0.0216299	0.0401971	0.00937668	0.971299	0.950995	0.953971	0.916268	0.97019	0.957493	0.952288	0.920721
4403	DFNA5	0	0	0	0.0203937	0.0380899	0.00860594	0.975345	0.957703	0.960092	0.927179	0.974631	0.964101	0.958671	0.93153
4404	DFNB31	0	0	0	0.0192484	0.0362149	0.0079188	0.97853	0.961874	0.96493	0.933555	0.97796	0.967739	0.963653	0.937425
4405	DFNB59	0	0	0	0.0202516	0.0379165	0.0085286	0.976354	0.958344	0.961611	0.92792	0.975711	0.964564	0.960245	0.93211
4406	DGAT1	0	0	0	0.0142311	0.0278178	0.00508181	0.984232	0.969729	0.973805	0.945788	0.983649	0.974206	0.972604	0.948578
4407	DGAT2	0	0	0	0.020205	0.0378853	0.0085071	0.976859	0.958532	0.962387	0.928043	0.976238	0.964656	0.961038	0.932165
4408	DGAT2L6	0	0	0	0.0175141	0.0332748	0.006894	0.981258	0.965812	0.969151	0.939748	0.980704	0.971076	0.967924	0.94317
4409	DGCR14	0	1	0	0.052558	0.198005	0.043166	0.86932	0.820718	0.675582	0.636087	0.978429	0.967916	0.659982	0.654331
4410	DGCR2	1	0	0	0.0879831	0.0353308	0.0223322	0.833514	0.760331	0.975191	0.935905	0.816208	0.773333	0.975925	0.953779
4411	DGCR6	0	0	0	0.021881	0.0405825	0.00952882	0.969583	0.948997	0.951438	0.913477	0.968248	0.955586	0.949588	0.918018
4412	DGCR6L	0	0	0	0.021626	0.0401964	0.00937511	0.971368	0.951005	0.954075	0.916283	0.970268	0.957518	0.952398	0.920714
4413	DGCR8	0	1	0	0.0428395	0.196288	0.0353941	0.893361	0.841212	0.752525	0.640731	0.98256	0.974523	0.742305	0.635238
4414	DGKA	1	0	0	0.120311	0.0516385	0.0359736	0.803882	0.72724	0.967709	0.802012	0.790393	0.745083	0.974751	0.952323
4415	DGKB	0	0	0	0.00966911	0.0201303	0.00284942	0.985489	0.972456	0.975817	0.95	0.984921	0.976518	0.974652	0.952518
4416	DGKD	0	1	0	0.00806631	0.0517683	0.00436732	0.986662	0.973095	0.966257	0.801818	0.986285	0.977863	0.952672	0.781289
4417	DGKE	0	0	0	0.014217	0.0277292	0.00506604	0.984147	0.969733	0.973679	0.945856	0.98357	0.974228	0.972478	0.948657
4418	DGKG	0	0	0	0.0109031	0.0217512	0.00336138	0.985396	0.971863	0.975672	0.949309	0.984825	0.975958	0.974502	0.951817
4419	DGKH	0	0	0	0.00666658	0.0143871	0.00156817	0.986563	0.973596	0.977551	0.951955	0.986071	0.977365	0.976478	0.95424
4420	DGKI	0	0	0	0.00988251	0.0209548	0.0029941	0.985192	0.972363	0.975343	0.949651	0.984616	0.976491	0.974165	0.952239
4421	DGKQ	0	0	0	0.0100641	0.0202105	0.00296261	0.985654	0.972278	0.976086	0.949969	0.985099	0.976302	0.974935	0.952433
4422	DGKZ	0	0	0	0.00804775	0.0169884	0.00212145	0.986327	0.973111	0.977178	0.951195	0.985815	0.976965	0.976081	0.953489
4423	DGUOK	2	0	0	0.779425	0.25329	0.248976	0.163642	0.0667397	0.758648	0.502504	0.140444	0.0679597	0.973941	0.951271
4424	DHCR24	0	0	0	0.0076577	0.0159886	0.0019344	0.986314	0.973252	0.977156	0.951493	0.985802	0.977098	0.976055	0.953821
4425	DHCR7	0	0	0	0.00563821	0.0116505	0.00113306	0.986547	0.973908	0.97753	0.95265	0.986054	0.977675	0.976453	0.954914
4426	DHDDS	0	0	0	0.014557	0.028497	0.00527235	0.983684	0.969433	0.972936	0.945225	0.983113	0.974053	0.971745	0.948161
4427	DHDH	0	0	0	0.0210283	0.0391952	0.00900297	0.973632	0.954622	0.957482	0.921991	0.972778	0.961087	0.955982	0.926431
4428	DHFR	0	0	0	0.01966	0.0370086	0.00818151	0.978161	0.960569	0.964365	0.931091	0.977575	0.9665	0.963079	0.935055
4429	DHFRL1	0	0	0	0.0206157	0.0385903	0.00876122	0.974436	0.956731	0.958702	0.924994	0.973655	0.96329	0.957244	0.929446
4430	DHH	0	0	0	0.00385915	0.00858361	0.000615376	0.986766	0.974324	0.977868	0.953205	0.9863	0.978069	0.976815	0.955487
4431	DHODH	0	0	0	0.0103271	0.0206177	0.00307743	0.985502	0.972153	0.975839	0.949798	0.984937	0.976207	0.974676	0.952278
4432	DHPS	0	0	0	0.0159154	0.0305471	0.00598259	0.982853	0.968121	0.971632	0.943408	0.982294	0.972963	0.970428	0.946501
4433	DHRS1	0	0	0	0.0139901	0.0272869	0.00493857	0.984216	0.969927	0.97378	0.946159	0.983632	0.974392	0.972577	0.94895
4434	DHRS11	0	0	0	0.0140823	0.0274851	0.00499263	0.984215	0.969864	0.973779	0.946008	0.983631	0.974325	0.972576	0.948819
4435	DHRS12	0	0	0	0.0203791	0.0381347	0.00860725	0.97604	0.9578	0.961138	0.926985	0.975372	0.964054	0.959756	0.931241
4436	DHRS13	0	0	0	0.0124265	0.0245806	0.00412849	0.984908	0.971015	0.97489	0.947879	0.984325	0.97526	0.9737	0.950514
4437	DHRS2	0	0	0	0.0214329	0.039797	0.00924302	0.971125	0.952254	0.953711	0.918804	0.969995	0.958926	0.952014	0.923432
4438	DHRS3	0	0	0	0.0118623	0.0238306	0.00387393	0.985027	0.971353	0.975079	0.948289	0.984451	0.975561	0.973892	0.950908
4439	DHRS4	0	0	0	0.0159344	0.0304474	0.00597534	0.982533	0.968096	0.971134	0.943509	0.981981	0.972989	0.969925	0.946613
4440	DHRS4L2	0	0	0	0.0170699	0.032347	0.00661357	0.981226	0.966502	0.9691	0.941089	0.980673	0.971712	0.967871	0.944484
4441	DHRS7	0	0	0	0.0173433	0.0330417	0.00680308	0.981611	0.966077	0.9697	0.940085	0.981068	0.971262	0.968485	0.943458
4442	DHRS7B	0	0	0	0.0162565	0.0312671	0.00619274	0.982868	0.9677	0.971656	0.942546	0.982309	0.972562	0.970456	0.94567
4443	DHRS7C	0	0	0	0.0162716	0.0312465	0.00619495	0.982761	0.967668	0.971488	0.942567	0.982204	0.972563	0.970277	0.945721
4444	DHRS9	0	0	0	0.0153571	0.029499	0.00566029	0.983128	0.968719	0.972064	0.944422	0.982564	0.973466	0.970869	0.94741
4445	DHRSX	0	0	0	0.0192505	0.0362628	0.0079265	0.978796	0.961855	0.96534	0.93342	0.978239	0.967668	0.964065	0.937257
4446	DHTKD1	0	0	0	0.00713475	0.0146455	0.00169248	0.986315	0.973447	0.977159	0.951896	0.985804	0.977278	0.976058	0.95421
4447	DHX15	0	0	0	0.0117694	0.0247441	0.00395244	0.984779	0.971404	0.974679	0.947785	0.984196	0.975677	0.973492	0.950508
4448	DHX16	0	0	0	0.0223854	0.0415281	0.00986249	0.968946	0.944267	0.950512	0.904977	0.967522	0.950119	0.948606	0.908906
4449	DHX29	0	1	0	0.0303726	0.139184	0.0231384	0.976025	0.862445	0.806749	0.714605	0.984606	0.975302	0.796088	0.722521
4450	DHX30	0	0	0	0.0123728	0.0257213	0.00424825	0.984499	0.971047	0.974233	0.947221	0.983912	0.975395	0.973036	0.950012
4451	DHX32	0	0	0	0.0190037	0.035935	0.00779136	0.979776	0.962635	0.966861	0.93434	0.979233	0.968241	0.965611	0.938089
4452	DHX33	0	0	0	0.015001	0.0290741	0.00548946	0.983674	0.96905	0.97292	0.944744	0.983105	0.973674	0.971731	0.947674
4453	DHX34	0	0	0	0.0123746	0.0243727	0.00408809	0.984863	0.971045	0.974819	0.947988	0.984281	0.975306	0.973632	0.950622
4454	DHX35	0	0	0	0.0143688	0.027978	0.00514574	0.984041	0.969607	0.973503	0.945639	0.983467	0.974125	0.972311	0.94847
4455	DHX36	0	0	0	0.00881969	0.0185119	0.00246193	0.985773	0.972835	0.976284	0.95068	0.985226	0.97681	0.975134	0.95312
4456	DHX37	0	0	0	0.00926139	0.0196423	0.00269092	0.985172	0.972635	0.975312	0.950235	0.984595	0.97674	0.97413	0.952789
4457	DHX38	0	0	0	0.00978345	0.0201727	0.00288426	0.985986	0.972405	0.976628	0.949984	0.985454	0.976353	0.975493	0.952408
4458	DHX40	0	0	0	0.0143776	0.0286722	0.0052374	0.983368	0.969598	0.972436	0.945094	0.9828	0.974283	0.971244	0.948079
4459	DHX57	0	2	0	0.0826062	0.540142	0.0792687	0.847286	0.764563	0.329722	0.222529	0.984953	0.976335	0.300674	0.21181
4460	DHX58	0	0	0	0.0179445	0.0341008	0.00715834	0.981057	0.965019	0.968844	0.938285	0.980511	0.97036	0.967609	0.941771
4461	DHX8	0	0	0	0.0123325	0.0251545	0.00416923	0.985533	0.971073	0.975888	0.947568	0.984969	0.97519	0.974729	0.950094
4462	DHX9	1	0	0	0.0993393	0.0412151	0.0270878	0.820658	0.745621	0.973602	0.908205	0.806803	0.762483	0.97554	0.953393
4463	DIABLO	0	0	0	0.0187177	0.0352575	0.00759286	0.979203	0.963423	0.965968	0.936058	0.97866	0.969114	0.964709	0.939847
4464	DIAPH1	0	0	0	0.00406533	0.0094453	0.000701082	0.986528	0.974285	0.977501	0.953085	0.986035	0.978078	0.976418	0.955402
4465	DIAPH2	0	0	0	0.00373297	0.00882799	0.00061087	0.986567	0.974347	0.977556	0.953169	0.986074	0.978129	0.976485	0.955498
4466	DIAPH3	0	0	0	0.00610546	0.0127128	0.00130957	0.986511	0.973759	0.977473	0.952398	0.986012	0.977549	0.97639	0.954658
4467	DICER1	0	1	0	0.00770536	0.0615031	0.00453816	0.986344	0.973235	0.869627	0.793558	0.986122	0.978052	0.844557	0.775339
4468	DIDO1	0	0	0	0.00690362	0.0150882	0.00168135	0.985796	0.973522	0.976319	0.95178	0.985249	0.977454	0.97517	0.954205
4469	DIEXF	0	0	0	0.0153216	0.0296427	0.00566787	0.983503	0.968758	0.972649	0.944265	0.982939	0.97343	0.971461	0.947224
4470	DIMT1	0	0	0	0.0196044	0.0368572	0.00813945	0.978083	0.960753	0.964252	0.931573	0.977496	0.966694	0.962962	0.935548
4471	DIO1	0	0	0	0.0221137	0.0410658	0.00968954	0.964692	0.947092	0.944336	0.90964	0.962488	0.954434	0.94196	0.91469
4472	DIO2	0	0	0	0.0210268	0.0393497	0.00902553	0.971094	0.954629	0.953665	0.921189	0.969961	0.961785	0.951965	0.926026
4473	DIO3	0	0	0	0.0225137	0.0417595	0.0099464	0.962405	0.942697	0.941106	0.902372	0.959656	0.949855	0.938371	0.907116
4474	DIP2A	0	2	0	0.123495	0.659636	0.120298	0.809538	0.722148	0.24561	0.148317	0.983767	0.974165	0.219606	0.145833
4475	DIP2B	0	0	0	0.00975019	0.0207727	0.00293889	0.985177	0.972423	0.97532	0.94974	0.984601	0.976547	0.974138	0.952331
4476	DIP2C	0	2	0	0.0877453	0.611492	0.0850941	0.842569	0.760597	0.321394	0.181888	0.984838	0.976586	0.294729	0.168152
4477	DIRAS1	0	0	0	0.0183239	0.0349891	0.0074162	0.980007	0.964314	0.967215	0.936644	0.979461	0.96991	0.965979	0.940314
4478	DIRAS2	0	0	0	0.0171788	0.0331197	0.0067576	0.981248	0.966316	0.969135	0.939957	0.980694	0.971623	0.967906	0.943428
4479	DIRAS3	0	0	0	0.021084	0.039336	0.00904462	0.974029	0.954268	0.95809	0.921238	0.973213	0.960674	0.956618	0.925617
4480	DIRC1	0	0	0	0.0244419	0.044737	0.0111501	0.920172	0.885983	0.886786	0.824882	0.885182	0.853004	0.871386	0.815065
4481	DIRC2	0	0	0	0.0190411	0.0360024	0.00781436	0.979741	0.962544	0.966806	0.934173	0.979196	0.968152	0.965557	0.93786
4482	DIS3	0	0	0	0.0125257	0.0247662	0.00418028	0.98492	0.97096	0.974909	0.947772	0.984338	0.97521	0.973721	0.950418
4483	DIS3L	0	0	0	0.0127672	0.025233	0.00430895	0.984861	0.970814	0.974815	0.947538	0.984279	0.97507	0.973628	0.950176
4484	DIS3L2	0	0	0	0.0101621	0.0210992	0.00308583	0.984772	0.972225	0.974669	0.949587	0.984188	0.976433	0.973482	0.952225
4485	DISC1	0	0	0	0.0175958	0.0335028	0.00695395	0.981445	0.965658	0.969442	0.939372	0.980897	0.970903	0.968222	0.94279
4486	DISP1	1	1	1	0.0355624	0.0412574	0.0143379	0.900494	0.854129	0.967972	0.907791	0.841657	0.802834	0.969186	0.936126
4487	DISP2	0	0	0	0.00877839	0.0180934	0.00240916	0.985919	0.972856	0.976521	0.950826	0.985382	0.976796	0.975372	0.953227
4488	DIXDC1	0	0	0	0.0145161	0.0283642	0.00524219	0.984143	0.969475	0.973671	0.945335	0.983566	0.973994	0.972472	0.948176
4489	DKC1	0	0	0	0.006121	0.0140036	0.00141878	0.986189	0.973749	0.976954	0.952057	0.985671	0.977607	0.975846	0.954449
4490	DKK1	0	0	0	0.0214962	0.039995	0.00929641	0.97084	0.951811	0.953286	0.917458	0.969675	0.958626	0.951543	0.922153
4491	DKK2	0	0	0	0.0199537	0.0376149	0.00837613	0.973921	0.959514	0.957927	0.929013	0.973094	0.966259	0.956441	0.933593
4492	DKK3	0	0	0	0.0209655	0.0391315	0.00897031	0.974397	0.954989	0.958644	0.922379	0.973609	0.961395	0.957184	0.926688
4493	DKK4	0	0	0	0.0198301	0.0372251	0.0082744	0.977498	0.959952	0.963366	0.930348	0.976895	0.965993	0.962049	0.934437
4494	DKKL1	0	0	0	0.0225493	0.0416732	0.0099467	0.964745	0.942289	0.944422	0.903255	0.962553	0.948426	0.942045	0.907669
4495	DLAT	0	0	0	0.0154253	0.0298012	0.00572257	0.9834	0.968636	0.972486	0.944122	0.982832	0.973349	0.971301	0.947093
4496	DLC1	0	0	0	0.00562471	0.011855	0.00114684	0.985766	0.973912	0.976273	0.952604	0.985217	0.977824	0.975122	0.954977
4497	DLD	1	0	0	0.14253	0.0679042	0.0491439	0.773158	0.701331	0.869393	0.788948	0.761837	0.730687	0.973305	0.949641
4498	DLEC1	0	0	0	0.0122475	0.0240789	0.00401548	0.984853	0.97112	0.974802	0.948144	0.984271	0.975363	0.973614	0.950764
4499	DLEU7	0	0	0	0.0238086	0.0437419	0.0107483	0.941385	0.912285	0.91256	0.859369	0.928349	0.907575	0.905023	0.858796
4500	DLG1	0	0	0	0.0084712	0.0181258	0.00233586	0.985374	0.972972	0.975636	0.950811	0.984802	0.976997	0.974466	0.953316
4501	DLG2	0	0	0	0.00828775	0.0177096	0.00224962	0.985748	0.973029	0.976243	0.950956	0.985199	0.977002	0.975091	0.953397
4502	DLG3	0	0	0	0.00960571	0.0204585	0.00286695	0.985186	0.972485	0.975333	0.949866	0.984609	0.976606	0.974152	0.952459
4503	DLG4	0	0	0	0.0106673	0.022712	0.0034024	0.985088	0.971988	0.975175	0.948863	0.984511	0.976156	0.973994	0.951507
4504	DLG5	0	0	0	0.0105122	0.0220368	0.00328471	0.98482	0.972061	0.974746	0.949172	0.984239	0.976272	0.97356	0.951834
4505	DLGAP1	0	0	0	0.0100058	0.0212357	0.00305768	0.985085	0.972307	0.975169	0.949537	0.984508	0.976452	0.973988	0.95214
4506	DLGAP2	0	0	0	0.0106378	0.0216769	0.00327988	0.984213	0.972006	0.973778	0.949353	0.983631	0.9763	0.972575	0.952037
4507	DLGAP3	0	0	0	0.0124927	0.0255164	0.00426054	0.983965	0.970976	0.973386	0.947343	0.98339	0.975411	0.972194	0.95019
4508	DLGAP4	0	0	0	0.011528	0.023855	0.0037793	0.984462	0.971543	0.974177	0.948279	0.983876	0.975844	0.972981	0.951028
4509	DLGAP5	0	0	0	0.0165355	0.0316699	0.00634068	0.982448	0.967298	0.971	0.942031	0.981899	0.972268	0.969793	0.945246
4510	DLK1	0	0	0	0.0138191	0.0270486	0.00485521	0.984313	0.97005	0.973936	0.946341	0.983729	0.974484	0.972736	0.949103
4511	DLK2	0	0	0	0.0134191	0.0269002	0.00471259	0.983662	0.970346	0.972902	0.946441	0.983093	0.974889	0.971712	0.949337
4512	DLL1	0	0	0	0.00468766	0.0108216	0.000897915	0.986385	0.974151	0.977277	0.952831	0.985878	0.977972	0.976178	0.955156
4513	DLL3	0	0	0	0.0071485	0.0147594	0.00170591	0.986342	0.973441	0.977205	0.951866	0.985832	0.977266	0.976105	0.954168
4514	DLL4	1	0	0	0.078768	0.0274191	0.0168696	0.83797	0.767688	0.97547	0.946054	0.818478	0.776714	0.975996	0.954787
4515	DLST	0	0	0	0.0169351	0.0325736	0.00659928	0.981038	0.966708	0.968814	0.940764	0.980492	0.971998	0.96758	0.944219
4516	DLX1	0	0	0	0.00846264	0.0181479	0.00233588	0.985445	0.972973	0.975749	0.950802	0.984878	0.97699	0.974583	0.953303
4517	DLX2	0	0	0	0.00844332	0.0179657	0.00231318	0.985337	0.972978	0.975579	0.950867	0.984765	0.977017	0.974405	0.953376
4518	DLX3	0	1	0	0.0303266	0.142803	0.0232861	0.976146	0.862531	0.806902	0.710602	0.984614	0.975514	0.796251	0.715961
4519	DLX4	0	0	0	0.0168224	0.0321515	0.00650309	0.982093	0.966879	0.970443	0.94137	0.98154	0.971936	0.969239	0.944625
4520	DLX5	0	0	0	0.0110818	0.0221855	0.00346058	0.985112	0.971775	0.975215	0.949109	0.984534	0.975925	0.974031	0.951661
4521	DLX6	0	0	0	0.0111615	0.0229148	0.00356622	0.984449	0.971731	0.974156	0.948764	0.983864	0.976025	0.972961	0.951464
4522	DMAP1	0	0	0	0.0186416	0.0354369	0.00759173	0.980639	0.963615	0.968196	0.935632	0.980096	0.969087	0.966958	0.93923
4523	DMBT1	0	0	0	0.00456465	0.00917866	0.000762689	0.986628	0.974176	0.977644	0.953116	0.986131	0.977963	0.976577	0.955394
4524	DMBX1	1	1	1	0.211681	0.228752	0.151904	0.755822	0.594564	0.768036	0.566581	0.802913	0.758412	0.8215	0.746477
4525	DMC1	0	0	0	0.0162356	0.0312929	0.00618928	0.983032	0.96773	0.971916	0.942515	0.982469	0.972565	0.970717	0.945623
4526	DMD	0	0	0	0.000336082	0.000721795	5.575e-06	0.986951	0.974824	0.978151	0.954044	0.9865	0.978565	0.977127	0.956319
4527	DMGDH	0	0	0	0.00864633	0.0176574	0.00233238	0.986043	0.972906	0.976722	0.950969	0.985519	0.976814	0.975594	0.95333
4528	DMKN	0	0	0	0.0192023	0.0361789	0.00789717	0.97888	0.962044	0.965473	0.933644	0.978326	0.967825	0.9642	0.937492
4529	DMP1	0	0	0	0.0220411	0.0408614	0.00963117	0.968917	0.947711	0.950469	0.911338	0.967488	0.954238	0.948559	0.91583
4530	DMPK	0	0	0	0.016725	0.0320267	0.00645313	0.982241	0.967025	0.970676	0.941526	0.981693	0.97204	0.969469	0.944782
4531	DMRT1	0	0	0	0.0210254	0.0392985	0.00901735	0.969422	0.954633	0.951204	0.921452	0.968071	0.962114	0.949345	0.926546
4532	DMRT2	0	0	0	0.0186407	0.0350512	0.0075362	0.978886	0.963618	0.965482	0.936511	0.978332	0.969305	0.964209	0.940284
4533	DMRT3	0	0	0	0.0187964	0.0353437	0.00763295	0.978793	0.963209	0.965338	0.935856	0.978237	0.968963	0.964063	0.939705
4534	DMRTA1	0	0	0	0.0182672	0.0344896	0.00732548	0.97999	0.964419	0.967189	0.937624	0.979443	0.969927	0.965948	0.941283
4535	DMRTA2	0	0	0	0.0195485	0.0370656	0.00814963	0.975013	0.960917	0.959578	0.930891	0.97427	0.967528	0.958143	0.935352
4536	DMRTB1	0	0	0	0.019908	0.0376004	0.00835743	0.974123	0.959687	0.958236	0.929047	0.973314	0.966424	0.956765	0.933654
4537	DMRTC1	0	0	0	0.0243755	0.0446402	0.011109	0.924021	0.889263	0.891337	0.829003	0.894118	0.860543	0.87758	0.82044
4538	DMRTC1B	0	0	0	0.0245188	0.0448611	0.0111996	0.917254	0.883416	0.883266	0.821498	0.877847	0.846939	0.86668	0.810751
4539	DMRTC2	0	0	0	0.0194592	0.0368411	0.00808493	0.975792	0.961211	0.960769	0.931628	0.975108	0.967662	0.959374	0.935937
4540	DMTF1	0	0	0	0.0149157	0.0295625	0.00552548	0.982372	0.969133	0.970878	0.944349	0.981822	0.973999	0.969674	0.947519
4541	DMTN	0	0	0	0.0192492	0.0365688	0.00797019	0.97578	0.961867	0.96075	0.93245	0.975093	0.968342	0.959355	0.936846
4542	DMWD	0	1	0	0.0469079	0.192586	0.0384395	0.888044	0.83264	0.735287	0.647657	0.981737	0.97232	0.725138	0.650647
4543	DMXL1	0	0	0	0.00371989	0.00839572	0.000583247	0.98645	0.974349	0.977375	0.953236	0.985944	0.978142	0.97628	0.955557
4544	DMXL2	0	0	0	0.00362109	0.00868955	0.000585608	0.986612	0.974371	0.97762	0.95319	0.986117	0.978136	0.976553	0.955515
4545	DNA2	0	1	0	0.00967261	0.0642893	0.00576852	0.98648	0.972454	0.937307	0.791926	0.98618	0.977804	0.847278	0.773807
4546	DNAAF1	0	0	0	0.0183938	0.0346337	0.00739012	0.979422	0.964107	0.966313	0.937372	0.978881	0.969774	0.965059	0.941063
4547	DNAAF2	0	0	0	0.0202258	0.0378486	0.00850921	0.97622	0.958447	0.961412	0.928175	0.975568	0.964666	0.960038	0.932418
4548	DNAAF3	0	0	0	0.0190191	0.0358907	0.00779045	0.979365	0.962591	0.966221	0.934463	0.978824	0.968265	0.964966	0.938275
4549	DNAAF5	0	0	0	0.0130943	0.0256679	0.00446064	0.984586	0.970577	0.974375	0.94725	0.983997	0.974914	0.973178	0.949953
4550	DNAH1	0	1	0	0.00116809	0.013842	0.000285649	0.986991	0.97471	0.977956	0.952091	0.986545	0.978465	0.976904	0.953901
4551	DNAH10	0	2	0	0.00194181	0.0367442	0.000906861	0.986971	0.97462	0.968409	0.931893	0.986534	0.978444	0.955204	0.787674
4552	DNAH10OS	0	0	0	0.0249563	0.0455621	0.0114817	0.907394	0.872355	0.872058	0.808221	0.851026	0.816008	0.85126	0.792463
4553	DNAH11	0	0	0	0.001134	0.00185558	4.64273e-05	0.986909	0.974714	0.978096	0.953921	0.986459	0.978462	0.977066	0.956191
4554	DNAH12	0	0	0	0.00254377	0.00549488	0.000279925	0.986887	0.974524	0.97806	0.953556	0.986433	0.978259	0.97703	0.955804
4555	DNAH14	0	0	0	0.00296913	0.00646826	0.000375233	0.986869	0.974459	0.978034	0.953456	0.986409	0.978188	0.976995	0.955716
4556	DNAH17	0	3	0	0.000593422	0.0174454	0.000173668	0.986957	0.974791	0.802535	0.951027	0.986554	0.978545	0.775468	0.951983
4557	DNAH17-AS1	0	0	0	0.0248478	0.0453882	0.0114116	0.910355	0.876112	0.875444	0.812458	0.859863	0.826657	0.856123	0.798504
4558	DNAH2	0	1	0	0.00115198	0.00829652	0.000186037	0.98699	0.974713	0.977953	0.953246	0.986544	0.978452	0.976899	0.95542
4559	DNAH3	0	0	0	0.00108845	0.00227975	5.43237e-05	0.986975	0.974719	0.978194	0.953888	0.986526	0.97845	0.977172	0.956158
4560	DNAH5	0	1	0	0.000826673	0.00546536	9.32711e-05	0.986989	0.974756	0.977939	0.953565	0.986542	0.978495	0.976884	0.95577
4561	DNAH6	0	0	0	0.00181526	0.00436561	0.000164189	0.986964	0.974639	0.978172	0.953698	0.986514	0.978338	0.977148	0.955942
4562	DNAH7	0	0	0	0.00108833	0.00216754	5.17634e-05	0.986965	0.974721	0.978173	0.953899	0.986515	0.978453	0.97715	0.956165
4563	DNAH8	0	0	0	0.00156197	0.00345436	0.000114317	0.986954	0.974676	0.978156	0.953793	0.986503	0.978392	0.977134	0.956051
4564	DNAH9	0	0	0	0.000905162	0.00187759	3.76555e-05	0.986985	0.974744	0.978211	0.953918	0.986537	0.978478	0.977189	0.956189
4565	DNAI1	0	0	0	0.0117186	0.0231598	0.00375346	0.98507	0.971433	0.975146	0.948628	0.984494	0.975615	0.973963	0.951211
4566	DNAI2	0	0	0	0.0137774	0.026936	0.00482804	0.984353	0.970076	0.973999	0.946421	0.983769	0.974511	0.972801	0.949177
4567	DNAJA1	0	0	0	0.0176153	0.0337481	0.00699496	0.981771	0.965634	0.969943	0.938916	0.981218	0.970828	0.968727	0.942321
4568	DNAJA2	0	1	0	0.0436852	0.189762	0.0357651	0.886976	0.839156	0.732733	0.651841	0.981643	0.973837	0.722401	0.651328
4569	DNAJA3	0	0	0	0.0145402	0.0281633	0.00522377	0.983761	0.969453	0.973059	0.945489	0.983189	0.974035	0.971864	0.948368
4570	DNAJA4	0	0	0	0.0161227	0.0310618	0.0061205	0.983036	0.967861	0.971922	0.942798	0.982473	0.97269	0.970723	0.945872
4571	DNAJB1	1	0	0	0.189364	0.0952793	0.073839	0.695297	0.638457	0.848291	0.765312	0.688148	0.668477	0.968752	0.943971
4572	DNAJB11	0	0	0	0.016485	0.0318545	0.00634888	0.982476	0.967382	0.971045	0.941763	0.981926	0.97236	0.969836	0.944993
4573	DNAJB12	0	0	0	0.0169432	0.0325709	0.00660169	0.981153	0.966688	0.968988	0.940768	0.980602	0.971962	0.967755	0.944211
4574	DNAJB13	0	0	0	0.0173777	0.0331628	0.00683168	0.981757	0.966009	0.969922	0.939882	0.981205	0.971171	0.968707	0.943254
4575	DNAJB14	0	0	0	0.0163973	0.0319595	0.00633355	0.980843	0.967507	0.968512	0.941619	0.980297	0.97279	0.967281	0.945154
4576	DNAJB2	0	0	0	0.0186551	0.0353098	0.00757835	0.980131	0.963589	0.967401	0.935946	0.979585	0.969131	0.966167	0.939621
4577	DNAJB4	0	0	0	0.0183414	0.0348348	0.00740049	0.980739	0.964249	0.968349	0.93695	0.980193	0.969682	0.967117	0.940485
4578	DNAJB5	0	0	0	0.0169679	0.0328081	0.00664262	0.982453	0.966655	0.971008	0.940408	0.981904	0.971697	0.969801	0.943667
4579	DNAJB6	0	0	0	0.0161608	0.0314786	0.00618931	0.981157	0.967809	0.968994	0.942285	0.980606	0.973017	0.967762	0.945714
4580	DNAJB7	0	0	0	0.0219011	0.0405883	0.0095372	0.968921	0.948844	0.950476	0.913434	0.967493	0.955475	0.948566	0.918086
4581	DNAJB8	0	0	0	0.0210413	0.0392004	0.00900856	0.972722	0.954529	0.956102	0.92195	0.97177	0.961224	0.954519	0.926568
4582	DNAJB9	0	0	0	0.021232	0.0395653	0.00913371	0.970555	0.953449	0.952861	0.920035	0.969352	0.960476	0.951102	0.924786
4583	DNAJC1	0	0	0	0.0166186	0.0318568	0.00639409	0.982485	0.967171	0.971059	0.941759	0.981934	0.972147	0.96985	0.94497
4584	DNAJC10	0	1	0	0.0420332	0.181609	0.0340766	0.898856	0.843538	0.766909	0.664655	0.98309	0.973823	0.757751	0.671543
4585	DNAJC11	0	0	0	0.0151222	0.0298787	0.00563392	0.982011	0.968933	0.970317	0.944052	0.981458	0.973857	0.969106	0.947255
4586	DNAJC12	0	0	0	0.0221243	0.0409885	0.00968176	0.968212	0.946951	0.949455	0.9103	0.966688	0.95345	0.947451	0.914857
4587	DNAJC13	1	0	0	0.0929587	0.0336885	0.0219355	0.821899	0.753744	0.973745	0.939027	0.80842	0.766113	0.975564	0.954343
4588	DNAJC14	0	0	0	0.0159429	0.0312163	0.00608138	0.981149	0.968081	0.968983	0.942631	0.980599	0.973242	0.967751	0.946019
4589	DNAJC15	0	0	0	0.0225005	0.0415843	0.00991461	0.96491	0.94287	0.94467	0.90433	0.962762	0.949116	0.942306	0.908943
4590	DNAJC16	0	0	0	0.0141142	0.0275191	0.00500694	0.98416	0.969841	0.973698	0.945991	0.983583	0.974307	0.972498	0.948808
4591	DNAJC17	0	0	0	0.0217534	0.0403922	0.00945226	0.970552	0.950027	0.952856	0.914876	0.969348	0.956553	0.951097	0.919399
4592	DNAJC18	0	0	0	0.0189536	0.0358582	0.00776252	0.979891	0.962794	0.967038	0.934559	0.979348	0.968369	0.965793	0.938278
4593	DNAJC19	0	0	0	0.0227424	0.0420208	0.0100733	0.963988	0.939542	0.943328	0.898906	0.96162	0.945059	0.940846	0.902898
4594	DNAJC2	0	0	0	0.0138839	0.027741	0.00496276	0.982935	0.97001	0.971761	0.945847	0.982375	0.974693	0.970564	0.948841
4595	DNAJC21	0	0	0	0.0160764	0.0309008	0.00608339	0.982895	0.96792	0.971698	0.942985	0.982334	0.972781	0.970499	0.946097
4596	DNAJC22	0	0	0	0.0218705	0.0405654	0.00952229	0.969646	0.949093	0.95153	0.913665	0.968315	0.95566	0.949681	0.918214
4597	DNAJC24	0	0	0	0.0231817	0.0427225	0.0103489	0.957938	0.930819	0.934813	0.885832	0.953802	0.934474	0.931304	0.888908
4598	DNAJC25	0	0	0	0.0191199	0.0361008	0.00785656	0.979403	0.962291	0.966283	0.933897	0.978861	0.967978	0.965029	0.937664
4599	DNAJC25-GNG10	0	0	0	0.0224497	0.0415493	0.00989004	0.966604	0.943511	0.947107	0.904679	0.964771	0.949665	0.94492	0.909067
4600	DNAJC27	0	0	0	0.0183144	0.0347192	0.00737459	0.980563	0.964334	0.968078	0.937197	0.980018	0.969783	0.966843	0.940771
4601	DNAJC28	0	0	0	0.0178735	0.033933	0.00711008	0.980971	0.965164	0.968713	0.938636	0.980426	0.97051	0.967477	0.942128
4602	DNAJC3	0	0	0	0.0165765	0.0319286	0.00638976	0.98283	0.967248	0.971595	0.941667	0.982271	0.972154	0.970388	0.944826
4603	DNAJC30	0	0	0	0.0200054	0.0374318	0.00836798	0.976262	0.959331	0.961477	0.9297	0.975614	0.96556	0.960104	0.933917
4604	DNAJC4	0	0	0	0.0212767	0.0395916	0.00915423	0.972445	0.953187	0.95569	0.919924	0.971462	0.959768	0.954078	0.924402
4605	DNAJC5	0	0	0	0.0180857	0.0346995	0.00729179	0.978856	0.964768	0.965435	0.937251	0.978299	0.970541	0.964161	0.941075
4606	DNAJC5B	0	0	0	0.0196936	0.0370012	0.00819249	0.977865	0.960454	0.963919	0.931114	0.977269	0.966422	0.962623	0.935107
4607	DNAJC5G	0	0	0	0.0219981	0.0407821	0.00960299	0.969004	0.947998	0.950592	0.911874	0.967589	0.954597	0.948691	0.916417
4608	DNAJC6	0	0	0	0.00428256	0.00994433	0.000768847	0.986456	0.974231	0.977385	0.952992	0.985949	0.978046	0.976293	0.955316
4609	DNAJC7	0	0	0	0.0117559	0.024213	0.00388738	0.984326	0.971413	0.973954	0.948075	0.98374	0.975752	0.972758	0.950839
4610	DNAJC8	0	0	0	0.0197229	0.037156	0.00822565	0.978218	0.960358	0.964451	0.930612	0.977635	0.966265	0.963169	0.934564
4611	DNAJC9	0	0	0	0.0196881	0.0369826	0.00818779	0.977778	0.960471	0.96379	0.931174	0.977183	0.966446	0.962487	0.935157
4612	DNAL1	0	0	0	0.0222424	0.0412262	0.00976242	0.968305	0.94579	0.949592	0.908121	0.966796	0.952135	0.947598	0.912462
4613	DNAL4	0	0	0	0.0212048	0.0395041	0.00911444	0.973178	0.953574	0.956798	0.920299	0.972279	0.960056	0.955248	0.924743
4614	DNALI1	0	0	0	0.0189576	0.0357554	0.00774912	0.97928	0.962778	0.966091	0.934853	0.97874	0.968463	0.964834	0.938645
4615	DNASE1	0	0	0	0.0170677	0.0323009	0.00660642	0.981084	0.966506	0.968881	0.941146	0.980536	0.971726	0.967649	0.944549
4616	DNASE1L1	0	0	0	0.0189699	0.0359354	0.00777939	0.97818	0.962745	0.964395	0.934337	0.977598	0.968687	0.963112	0.938338
4617	DNASE1L2	0	0	0	0.017372	0.0330479	0.00681373	0.981465	0.966029	0.969473	0.940067	0.980918	0.971236	0.968253	0.943468
4618	DNASE1L3	0	0	0	0.0192915	0.0363101	0.00794793	0.978595	0.96175	0.965031	0.93322	0.978025	0.96757	0.963754	0.937155
4619	DNASE2	0	0	0	0.021635	0.0402164	0.00938149	0.971394	0.950956	0.954115	0.916145	0.970298	0.957433	0.95244	0.920599
4620	DNASE2B	0	0	0	0.0204307	0.0382138	0.00863776	0.975823	0.957546	0.960815	0.926643	0.97514	0.96384	0.959421	0.930885
4621	DND1	0	0	0	0.021502	0.0401437	0.00932091	0.970854	0.951792	0.953307	0.916556	0.96969	0.958726	0.951565	0.921165
4622	DNER	0	0	0	0.00731241	0.0152401	0.00178626	0.986219	0.973376	0.977005	0.951739	0.985701	0.977243	0.975895	0.954056
4623	DNHD1	0	0	0	0.0048238	0.0108108	0.00092148	0.986772	0.974122	0.977879	0.952833	0.986307	0.977831	0.976828	0.955071
4624	DNLZ	0	0	0	0.0229	0.0422225	0.0101642	0.960176	0.937128	0.937937	0.895844	0.956789	0.942606	0.934874	0.900111
4625	DNM1	0	0	0	0.00241782	0.00651854	0.000310469	0.986827	0.974544	0.977968	0.953449	0.986365	0.978284	0.976926	0.95574
4626	DNM1L	1	0	0	0.0780412	0.0338715	0.0202985	0.856704	0.768714	0.976473	0.938728	0.824704	0.779315	0.976312	0.953579
4627	DNM2	0	1	0	0.00292209	0.0399086	0.00141945	0.98684	0.974471	0.974893	0.918067	0.98641	0.978384	0.972997	0.787117
4628	DNM3	1	0	0	0.0655266	0.0254534	0.0143993	0.878394	0.79094	0.977256	0.947389	0.832813	0.78499	0.976598	0.954554
4629	DNMBP	0	0	0	0.0104236	0.0209689	0.00314247	0.985597	0.97211	0.975991	0.949642	0.985039	0.976147	0.97484	0.952109
4630	DNMT1	0	0	0	0.0026237	0.00696127	0.000355738	0.986804	0.974513	0.977931	0.953413	0.986342	0.978257	0.97689	0.955697
4631	DNMT3A	0	5	0	0.0710401	0.99726	0.0710312	0.903338	0.781212	0.00231832	0.000597741	0.98639	0.978039	0.0015764	0.000496917
4632	DNMT3B	0	0	0	0.00246558	0.00557518	0.00027525	0.98688	0.974535	0.978049	0.953538	0.986423	0.978271	0.977016	0.9558
4633	DNMT3L	0	0	0	0.0163038	0.0312729	0.00620925	0.982649	0.967628	0.971316	0.94254	0.982094	0.972544	0.970106	0.945699
4634	DNPEP	0	0	0	0.0118152	0.0234427	0.00381453	0.985131	0.971379	0.975246	0.948505	0.984554	0.975558	0.974062	0.951077
4635	DNPH1	0	0	0	0.0228469	0.0421851	0.0101383	0.962285	0.938	0.940933	0.896497	0.959503	0.943497	0.938179	0.900483
4636	DNTT	0	1	0	0.0490452	0.206087	0.0408015	0.890304	0.827438	0.742846	0.618893	0.982041	0.972664	0.732575	0.624875
4637	DNTTIP1	0	0	0	0.0201817	0.0380856	0.00852805	0.97444	0.958633	0.958709	0.927193	0.97366	0.965311	0.957252	0.931716
4638	DNTTIP2	0	0	0	0.0191284	0.0360858	0.00785742	0.979195	0.962249	0.965956	0.933936	0.978652	0.967985	0.964696	0.937721
4639	DOC2A	0	0	0	0.0154674	0.0299618	0.0057576	0.98351	0.968593	0.972661	0.943979	0.982946	0.973309	0.971473	0.946972
4640	DOC2B	0	1	0	0.0422613	0.164507	0.0333334	0.889561	0.842772	0.740196	0.686817	0.981942	0.971722	0.730057	0.697131
4641	DOCK1	0	0	0	0.00861481	0.0179639	0.00235554	0.986205	0.972923	0.976982	0.950869	0.985688	0.97679	0.975874	0.953222
4642	DOCK10	0	0	0	0.00783197	0.0163774	0.00201175	0.986325	0.973187	0.977174	0.951384	0.985813	0.977037	0.976078	0.953693
4643	DOCK11	0	0	0	0.00792441	0.0167232	0.00206657	0.986354	0.973157	0.977224	0.951261	0.985846	0.976995	0.976127	0.953561
4644	DOCK2	0	0	0	0.00814582	0.0179757	0.00223992	0.985742	0.973077	0.976235	0.950864	0.985194	0.977051	0.975082	0.953332
4645	DOCK3	1	0	0	0.099492	0.0388759	0.0257237	0.817347	0.745321	0.973155	0.923724	0.803761	0.759299	0.975454	0.953805
4646	DOCK4	1	0	0	0.0840744	0.0304672	0.0191365	0.833296	0.763248	0.975183	0.943487	0.815954	0.773595	0.975924	0.954495
4647	DOCK5	0	1	0	0.0199579	0.10492	0.0140932	0.984508	0.959493	0.844043	0.755921	0.985512	0.976716	0.825594	0.75105
4648	DOCK6	0	0	0	0.0100713	0.0204665	0.00299253	0.98578	0.972275	0.976295	0.949862	0.985234	0.976271	0.975145	0.952309
4649	DOCK7	0	0	0	0.00818827	0.0173651	0.0021918	0.986367	0.973064	0.977245	0.951049	0.985859	0.976908	0.976148	0.953382
4650	DOCK8	0	1	0	0.0192928	0.107875	0.0137758	0.983758	0.961744	0.836469	0.752556	0.985361	0.977024	0.820195	0.747075
4651	DOCK9	0	0	0	0.00396279	0.00955261	0.000690983	0.986586	0.974301	0.977584	0.953065	0.986092	0.978087	0.976513	0.955383
4652	DOHH	0	0	0	0.0186996	0.0354073	0.00760798	0.980097	0.963476	0.967353	0.935716	0.979553	0.969009	0.966119	0.939389
4653	DOK1	0	0	0	0.0169308	0.0323526	0.0065674	0.981988	0.966715	0.970283	0.941082	0.981436	0.97179	0.969067	0.94436
4654	DOK2	0	0	0	0.0179655	0.0340057	0.00715215	0.980554	0.96498	0.968064	0.93848	0.980008	0.970402	0.966828	0.942049
4655	DOK3	0	0	0	0.0171296	0.0327096	0.00668415	0.981928	0.966398	0.970189	0.940551	0.981373	0.971506	0.968973	0.943888
4656	DOK4	0	0	0	0.013211	0.0260837	0.00454758	0.984595	0.970495	0.974391	0.947005	0.984007	0.974852	0.973192	0.949711
4657	DOK5	0	0	0	0.0146923	0.0286007	0.00532888	0.983958	0.969312	0.973374	0.945143	0.98338	0.973867	0.972181	0.948015
4658	DOK6	0	0	0	0.0160516	0.0310476	0.00609499	0.982887	0.967949	0.971686	0.942823	0.982327	0.972831	0.970486	0.945927
4659	DOK7	0	0	0	0.011552	0.0224908	0.0036273	0.984809	0.971523	0.974728	0.948971	0.984227	0.97574	0.973542	0.951558
4660	DOLK	0	0	0	0.0117429	0.0234155	0.00379058	0.985238	0.971421	0.975414	0.948515	0.984661	0.975574	0.974234	0.951076
4661	DOLPP1	0	0	0	0.0189225	0.0358877	0.00775571	0.979553	0.962885	0.966517	0.934478	0.97901	0.968547	0.965263	0.938272
4662	DONSON	0	0	0	0.0168851	0.0322808	0.00654204	0.982159	0.966795	0.970548	0.941177	0.981606	0.971829	0.969343	0.944439
4663	DOPEY1	0	0	0	0.00712121	0.0159262	0.00180467	0.985956	0.973453	0.97658	0.951508	0.985418	0.977358	0.975437	0.953937
4664	DOPEY2	0	0	0	0.010004	0.0202225	0.00294804	0.985734	0.972308	0.976222	0.949959	0.985186	0.97631	0.975066	0.952421
4665	DOT1L	0	1	0	0.0405032	0.190118	0.0332673	0.897006	0.846424	0.762521	0.650954	0.982896	0.974915	0.752147	0.648578
4666	DPAGT1	0	0	0	0.0111488	0.0224238	0.00350664	0.985474	0.971737	0.975792	0.949001	0.984906	0.975825	0.974625	0.951517
4667	DPCD	0	0	0	0.0221785	0.0410856	0.00971696	0.96801	0.946421	0.949173	0.909389	0.966447	0.952843	0.947146	0.913843
4668	DPCR1	0	0	0	0.0204361	0.0383644	0.00866202	0.97705	0.957533	0.962679	0.925975	0.976432	0.963648	0.961341	0.929998
4669	DPEP1	0	0	0	0.0198471	0.037159	0.00827081	0.976757	0.959905	0.96223	0.930608	0.976134	0.966048	0.960877	0.934738
4670	DPEP2	0	0	0	0.0207846	0.0388077	0.00885547	0.974792	0.956	0.959242	0.924017	0.974033	0.962355	0.9578	0.928334
4671	DPEP3	0	0	0	0.0199624	0.0374992	0.00836235	0.97758	0.959483	0.963492	0.929415	0.976979	0.965502	0.962182	0.933477
4672	DPF1	0	0	0	0.00703758	0.0157123	0.0017665	0.985959	0.973483	0.976585	0.951595	0.985421	0.977382	0.975444	0.954007
4673	DPF2	0	0	0	0.00564718	0.012969	0.0012383	0.986253	0.973905	0.977063	0.952325	0.985741	0.977731	0.975955	0.954687
4674	DPF3	0	0	0	0.00979543	0.0199185	0.00286013	0.985814	0.972401	0.976344	0.95011	0.985266	0.976387	0.975196	0.952523
4675	DPH1	0	0	0	0.0163899	0.0313882	0.00625361	0.982509	0.967514	0.971094	0.942389	0.981956	0.972446	0.969885	0.945571
4676	DPH2	0	0	0	0.0182461	0.0346296	0.00733801	0.980757	0.964449	0.968376	0.93739	0.98021	0.969881	0.967146	0.940915
4677	DPH3	0	0	0	0.0241695	0.0443014	0.0109756	0.930203	0.898875	0.898724	0.841656	0.907643	0.882853	0.887554	0.83703
4678	DPH5	0	0	0	0.018767	0.0354759	0.0076416	0.979856	0.963286	0.966983	0.93557	0.979312	0.968873	0.965736	0.93926
4679	DPH6	0	0	0	0.0199556	0.0374598	0.0083541	0.977411	0.959506	0.963233	0.929595	0.976809	0.965579	0.961917	0.933658
4680	DPH7	0	0	0	0.0192912	0.0363116	0.00794805	0.978612	0.961752	0.965057	0.93321	0.978044	0.967569	0.963781	0.93714
4681	DPM1	0	0	0	0.0162483	0.0312099	0.00618224	0.982782	0.967713	0.97152	0.942635	0.982224	0.972591	0.970309	0.945769
4682	DPM2	0	0	0	0.0222017	0.0411768	0.00973959	0.966072	0.94622	0.946355	0.90854	0.964158	0.953129	0.94411	0.913294
4683	DPM3	0	0	0	0.0210288	0.0392555	0.00901218	0.972681	0.954618	0.956041	0.921687	0.971723	0.961374	0.954451	0.926305
4684	DPP10	0	0	0	0.0109005	0.0225042	0.00344578	0.984468	0.971864	0.974188	0.948959	0.983881	0.976146	0.97299	0.951633
4685	DPP3	0	1	0	0.0535495	0.223354	0.0452517	0.889185	0.818048	0.738993	0.582581	0.981882	0.971745	0.728771	0.572917
4686	DPP4	0	1	0	0.0290439	0.138114	0.0221156	0.977897	0.864732	0.810651	0.716204	0.984698	0.975665	0.799766	0.722344
4687	DPP6	0	0	0	0.0136216	0.0270888	0.00479899	0.984281	0.970191	0.973885	0.946305	0.983698	0.974642	0.972684	0.949106
4688	DPP7	0	0	0	0.0137978	0.0267448	0.00481004	0.984034	0.970064	0.973492	0.946558	0.983459	0.974538	0.9723	0.949338
4689	DPP8	0	0	0	0.0132549	0.0267853	0.00464747	0.983497	0.970471	0.97264	0.946524	0.982934	0.975029	0.971451	0.949441
4690	DPP9	0	0	0	0.0122898	0.0251636	0.00415745	0.984088	0.971106	0.973579	0.947563	0.983512	0.975507	0.972387	0.950378
4691	DPPA2	0	0	0	0.0218717	0.0405805	0.00952501	0.969873	0.949088	0.951868	0.913503	0.96858	0.95562	0.950046	0.917983
4692	DPPA3	0	0	0	0.0232633	0.0428491	0.0103998	0.952022	0.928688	0.926681	0.882542	0.945508	0.932575	0.921979	0.885926
4693	DPPA4	0	0	0	0.0222181	0.0411524	0.00974203	0.967787	0.946037	0.948851	0.908768	0.96619	0.952443	0.946807	0.913231
4694	DPPA5	0	0	0	0.0230597	0.0425421	0.0102744	0.960577	0.934042	0.938527	0.890133	0.957311	0.938263	0.935509	0.89363
4695	DPRX	0	0	0	0.01986	0.0373297	0.00830051	0.977839	0.959854	0.96388	0.930053	0.977243	0.965841	0.962583	0.934041
4696	DPT	0	0	0	0.0218597	0.040557	0.00951697	0.969869	0.949217	0.951862	0.913707	0.968575	0.95578	0.95004	0.918231
4697	DPY19L1	0	0	0	0.0159805	0.0308725	0.00604786	0.98325	0.968041	0.972253	0.943032	0.982686	0.972835	0.97106	0.946076
4698	DPY19L2	0	0	0	0.0168324	0.0322426	0.006519	0.982345	0.966863	0.970836	0.941219	0.981796	0.971866	0.969631	0.944471
4699	DPY19L3	0	0	0	0.0164908	0.0317728	0.00633974	0.982915	0.96737	0.971728	0.941883	0.982352	0.972249	0.970531	0.945012
4700	DPY19L4	0	0	0	0.0172168	0.032879	0.00673729	0.981908	0.966262	0.970158	0.940316	0.981352	0.971383	0.96894	0.943632
4701	DPY30	0	0	0	0.0225808	0.0417996	0.00997802	0.964751	0.941879	0.944431	0.901901	0.962561	0.948094	0.942055	0.906223
4702	DPYD	1	0	0	0.0574794	0.0190434	0.0103385	0.883321	0.808461	0.97738	0.950464	0.834451	0.787573	0.976644	0.955218
4703	DPYS	0	0	0	0.00805209	0.0164904	0.00207413	0.986155	0.973108	0.976898	0.951349	0.985634	0.976996	0.975785	0.953684
4704	DPYSL2	0	2	0	0.0240712	0.307036	0.0218246	0.982009	0.902912	0.46551	0.394713	0.986139	0.978089	0.408548	0.323675
4705	DPYSL3	0	0	0	0.00577603	0.0131435	0.00127815	0.986196	0.973862	0.976968	0.95228	0.985679	0.977705	0.975859	0.954648
4706	DPYSL4	0	0	0	0.00566799	0.0120255	0.00116858	0.98662	0.973898	0.977635	0.952552	0.986126	0.977641	0.976569	0.95481
4707	DPYSL5	1	1	1	0.0743134	0.0752126	0.037263	0.816303	0.775392	0.835584	0.783046	0.82446	0.794241	0.838654	0.786978
4708	DQX1	0	0	0	0.0162482	0.0312605	0.00618907	0.982897	0.967714	0.971702	0.942553	0.982337	0.972573	0.970503	0.945679
4709	DR1	0	0	0	0.0225409	0.0418441	0.00996967	0.959807	0.942373	0.937416	0.901423	0.956294	0.950051	0.934261	0.906332
4710	DRAM1	0	0	0	0.0224135	0.0415325	0.00987379	0.965638	0.94397	0.945717	0.904906	0.963654	0.950561	0.94344	0.909436
4711	DRAM2	0	0	0	0.0213164	0.0396867	0.00918319	0.972724	0.95296	0.956106	0.919444	0.971773	0.959486	0.954524	0.923894
4712	DRAP1	0	0	0	0.0227474	0.0420418	0.0100784	0.962817	0.939424	0.941675	0.898687	0.960167	0.945388	0.939034	0.902774
4713	DRAXIN	0	0	0	0.0206965	0.0387225	0.00881046	0.975667	0.956351	0.960578	0.924353	0.974973	0.962655	0.959175	0.928602
4714	DRC1	0	0	0	0.0181494	0.0343928	0.00727075	0.980605	0.964639	0.968143	0.937786	0.980061	0.970052	0.966907	0.941381
4715	DRC3	0	0	0	0.0192307	0.0362105	0.00791184	0.978713	0.961939	0.965216	0.933565	0.978156	0.967753	0.96394	0.937407
4716	DRC7	0	0	0	0.0130248	0.0255447	0.00442449	0.984612	0.970622	0.974416	0.947321	0.984026	0.974951	0.973218	0.950024
4717	DRD1	0	0	0	0.0167836	0.0326616	0.00655973	0.98056	0.966935	0.968073	0.940622	0.980014	0.972336	0.966838	0.944195
4718	DRD2	0	0	0	0.0136406	0.0273635	0.00483913	0.983739	0.970176	0.973025	0.946101	0.983167	0.974734	0.97183	0.949001
4719	DRD3	0	0	0	0.0182433	0.0346917	0.00734584	0.980988	0.964456	0.968736	0.937275	0.98044	0.969857	0.9675	0.940756
4720	DRD4	0	0	0	0.0195289	0.0365605	0.00806909	0.977078	0.960966	0.962724	0.932492	0.976461	0.967047	0.961385	0.936585
4721	DRD5	0	0	0	0.0175676	0.0333699	0.00692566	0.981196	0.965713	0.969052	0.939608	0.980643	0.970996	0.967822	0.943044
4722	DRG1	0	0	0	0.0203764	0.0383219	0.00863393	0.975704	0.957824	0.960635	0.92617	0.975012	0.964214	0.959233	0.930484
4723	DRG2	0	0	0	0.0184856	0.0351258	0.00749243	0.980808	0.963953	0.968457	0.936339	0.980262	0.969385	0.967226	0.939909
4724	DRGX	0	0	0	0.0133223	0.0261043	0.00458397	0.984526	0.970423	0.974278	0.946993	0.983938	0.974782	0.973079	0.949699
4725	DRICH1	0	0	0	0.0217227	0.0403296	0.00943132	0.970523	0.950289	0.952813	0.915405	0.969316	0.956803	0.951051	0.919941
4726	DROSHA	0	0	0	0.00815519	0.0174725	0.00219412	0.98636	0.973073	0.977234	0.951022	0.985853	0.976926	0.976137	0.953358
4727	DRP2	0	0	0	0.00857345	0.0177411	0.00232301	0.986157	0.972936	0.9769	0.950949	0.985635	0.976817	0.975787	0.953297
4728	DSC1	0	0	0	0.0116566	0.0230803	0.00372641	0.985124	0.971468	0.975235	0.948674	0.984547	0.975632	0.974051	0.951254
4729	DSC2	0	0	0	0.0132169	0.0259415	0.00453167	0.984595	0.970491	0.974389	0.947091	0.984007	0.974845	0.973191	0.949789
4730	DSC3	0	0	0	0.0129217	0.0252625	0.00435869	0.984559	0.970712	0.974331	0.94752	0.983971	0.975027	0.973134	0.950201
4731	DSCAM	0	2	0	0.0197403	0.252859	0.0174007	0.981794	0.960315	0.460748	0.503471	0.986134	0.978119	0.405506	0.41338
4732	DSCAML1	2	1	1	0.488284	0.181912	0.170502	0.30705	0.211569	0.702876	0.663331	0.242818	0.192117	0.883641	0.950804
4733	DSCC1	0	0	0	0.0204979	0.0383904	0.00868844	0.976189	0.957258	0.961365	0.925823	0.975536	0.963497	0.959986	0.930036
4734	DSCR3	0	0	0	0.0190506	0.0360007	0.00781747	0.979626	0.962506	0.96663	0.934176	0.979083	0.968141	0.965377	0.937899
4735	DSCR4	0	0	0	0.0241824	0.0443185	0.0109833	0.930341	0.898244	0.898893	0.841038	0.907929	0.880996	0.887774	0.836092
4736	DSE	0	0	0	0.0168753	0.0326762	0.00659299	0.981211	0.966808	0.969076	0.940608	0.980659	0.972068	0.967848	0.944093
4737	DSEL	0	0	0	0.013942	0.0273167	0.00492742	0.984389	0.96997	0.974056	0.946132	0.983803	0.974396	0.972861	0.948899
4738	DSG1	0	0	0	0.00778045	0.0164532	0.00200689	0.985441	0.973215	0.975744	0.951357	0.984875	0.977224	0.974575	0.953826
4739	DSG2	1	0	0	0.148009	0.0706296	0.0516505	0.764457	0.69599	0.866879	0.786762	0.754455	0.723916	0.972845	0.9493
4740	DSG3	0	1	0	0.0324211	0.150098	0.0251958	0.968715	0.859475	0.799137	0.702207	0.984347	0.975267	0.788692	0.708602
4741	DSG4	0	0	0	0.0109894	0.0217135	0.0033808	0.985235	0.971828	0.975408	0.949341	0.984658	0.975943	0.974228	0.951855
4742	DSN1	0	0	0	0.0214262	0.0398774	0.00925263	0.972368	0.952304	0.95557	0.918292	0.971377	0.958784	0.953956	0.922699
4743	DSP	0	0	0	0.000887811	0.00222117	4.33973e-05	0.986906	0.974745	0.978089	0.953892	0.986454	0.978491	0.97706	0.95618
4744	DSPP	0	0	0	0.0176384	0.0336442	0.00698841	0.981608	0.965591	0.969696	0.939108	0.981064	0.970797	0.968481	0.942503
4745	DST	0	2	0	1.9983e-05	0.000412549	1.92083e-07	0.987038	0.974883	0.978161	0.954073	0.986599	0.978612	0.977126	0.956342
4746	DSTN	0	0	0	0.0227169	0.0420486	0.0100678	0.959968	0.939976	0.937642	0.898628	0.956505	0.946903	0.934516	0.903083
4747	DSTYK	1	0	0	0.0885921	0.033505	0.0213608	0.829493	0.758988	0.974842	0.939367	0.814685	0.771496	0.975816	0.954188
4748	DTD1	0	0	0	0.018999	0.0359209	0.00778764	0.979749	0.962647	0.966819	0.934384	0.979206	0.968263	0.96557	0.938127
4749	DTD2	0	0	0	0.0230761	0.0425552	0.0102827	0.959833	0.933644	0.937452	0.889922	0.956328	0.937871	0.934302	0.893442
4750	DTHD1	0	0	0	0.0171486	0.0328078	0.00670422	0.982101	0.966364	0.970456	0.94041	0.981549	0.971451	0.969251	0.94372
4751	DTL	0	0	0	0.0160295	0.0310055	0.006082	0.983291	0.96798	0.972315	0.942864	0.982726	0.972763	0.971122	0.945889
4752	DTNA	2	0	0	0.739387	0.215472	0.211119	0.191955	0.110826	0.786442	0.600044	0.174195	0.117981	0.974645	0.952921
4753	DTNB	0	0	0	0.0121997	0.0241648	0.00401189	0.985018	0.971145	0.975066	0.948096	0.984443	0.97536	0.973877	0.950701
4754	DTNBP1	0	0	0	0.0210294	0.0391782	0.00900086	0.973426	0.954606	0.957168	0.922062	0.972552	0.96113	0.955655	0.926574
4755	DTWD1	0	0	0	0.0217324	0.0403431	0.00943699	0.970422	0.950201	0.952673	0.915286	0.96921	0.95675	0.950903	0.91983
4756	DTWD2	0	0	0	0.0191212	0.0359193	0.00783078	0.978296	0.962277	0.964569	0.934391	0.977717	0.968138	0.963288	0.938335
4757	DTX1	0	0	0	0.0188453	0.0358007	0.00771582	0.980621	0.963098	0.968167	0.93473	0.980076	0.96853	0.966931	0.938301
4758	DTX2	0	0	0	0.0178756	0.034034	0.00712503	0.981216	0.965154	0.969084	0.938407	0.980664	0.970476	0.967856	0.94185
4759	DTX3	0	0	0	0.0201125	0.0380105	0.0084918	0.973843	0.958923	0.957813	0.927512	0.973009	0.96573	0.956321	0.932148
4760	DTX3L	0	0	0	0.0178847	0.0339822	0.00712091	0.981068	0.965135	0.968858	0.938543	0.980522	0.970474	0.967625	0.941997
4761	DTX4	0	0	0	0.0168432	0.032441	0.0065499	0.982122	0.96685	0.970491	0.940965	0.981571	0.971926	0.969284	0.944241
4762	DTYMK	0	0	0	0.0172848	0.0329606	0.00677182	0.981733	0.966172	0.969885	0.940217	0.981182	0.971319	0.968669	0.943551
4763	DUOX1	0	2	0	0.00393328	0.0456989	0.00204087	0.986803	0.974311	0.839393	0.806057	0.986458	0.978301	0.816731	0.784059
4764	DUOX2	0	1	0	0.00766781	0.0517936	0.00416052	0.986506	0.973247	0.945916	0.801721	0.986196	0.977989	0.84784	0.781014
4765	DUOXA1	0	0	0	0.018579	0.0351827	0.00753339	0.980246	0.96376	0.967573	0.93624	0.979697	0.969267	0.966346	0.939886
4766	DUOXA2	0	0	0	0.0196379	0.036813	0.00814498	0.977333	0.960642	0.963115	0.931698	0.976728	0.966702	0.961794	0.935742
4767	DUPD1	0	0	0	0.0176726	0.0336506	0.00700106	0.981418	0.965527	0.9694	0.939093	0.980869	0.970776	0.968179	0.942523
4768	DUS1L	0	2	0	0.122726	0.601806	0.118614	0.789086	0.722843	0.188153	0.187279	0.982447	0.972688	0.170607	0.177804
4769	DUS2	0	1	0	0.0415855	0.170492	0.0331589	0.89449	0.844297	0.75564	0.678371	0.98266	0.97306	0.745347	0.688898
4770	DUS3L	0	0	0	0.0166923	0.0320973	0.00645182	0.982705	0.967066	0.971402	0.94144	0.98215	0.972009	0.970192	0.944611
4771	DUS4L	0	0	0	0.0213703	0.03979	0.00921875	0.972667	0.952653	0.956019	0.918872	0.971707	0.959166	0.954428	0.923278
4772	DUSP1	0	0	0	0.0181021	0.0344823	0.00726694	0.98125	0.964732	0.969138	0.937647	0.980696	0.970042	0.967909	0.941133
4773	DUSP10	0	0	0	0.0165036	0.0320436	0.00638081	0.980835	0.967351	0.968499	0.941507	0.980289	0.972645	0.967268	0.945002
4774	DUSP11	0	0	0	0.0186563	0.035286	0.00757537	0.980011	0.963587	0.967221	0.936	0.979464	0.969145	0.965985	0.939679
4775	DUSP12	0	0	0	0.0196309	0.0369203	0.00815814	0.978141	0.960675	0.964337	0.931371	0.977554	0.966598	0.96305	0.935331
4776	DUSP13	0	0	0	0.015497	0.029913	0.00576076	0.983339	0.968575	0.972389	0.944018	0.982772	0.973307	0.971196	0.947025
4777	DUSP14	0	0	0	0.0195493	0.0368794	0.00812288	0.978305	0.960915	0.964583	0.931496	0.977726	0.966846	0.963302	0.935434
4778	DUSP15	0	0	0	0.019396	0.0364562	0.00800644	0.978186	0.961418	0.964405	0.932793	0.977604	0.967315	0.963121	0.93677
4779	DUSP16	0	0	0	0.0164194	0.0315935	0.00629141	0.98259	0.967475	0.971224	0.942119	0.982038	0.972402	0.970014	0.945311
4780	DUSP18	0	0	0	0.0200424	0.0375955	0.00840546	0.976419	0.959171	0.96171	0.929055	0.975778	0.965401	0.960348	0.933302
4781	DUSP19	0	0	0	0.0212546	0.039559	0.00914114	0.972518	0.95331	0.955801	0.92008	0.971543	0.959858	0.954194	0.924573
4782	DUSP2	0	0	0	0.0189989	0.0358302	0.00777454	0.97923	0.962649	0.966012	0.934653	0.978689	0.968346	0.964756	0.938447
4783	DUSP21	0	0	0	0.0204233	0.0382249	0.00863674	0.976062	0.957573	0.961171	0.926605	0.975399	0.963831	0.95979	0.930808
4784	DUSP22	0	0	0	0.019893	0.0373471	0.00831496	0.977448	0.959745	0.963287	0.929985	0.976845	0.965787	0.961971	0.934045
4785	DUSP23	1	0	0	0.225438	0.118874	0.0954366	0.579991	0.557791	0.823671	0.739267	0.552437	0.595681	0.959255	0.930493
4786	DUSP26	0	0	0	0.0176884	0.0337389	0.0070189	0.981589	0.965487	0.969665	0.938928	0.981043	0.970723	0.968449	0.942355
4787	DUSP27	0	0	0	0.0141223	0.0273959	0.00499366	0.983973	0.96983	0.973398	0.946074	0.983397	0.974333	0.972205	0.948894
4788	DUSP28	0	0	0	0.0190144	0.0358139	0.00777767	0.978009	0.962609	0.964138	0.934702	0.97742	0.968527	0.962849	0.938679
4789	DUSP3	0	0	0	0.0182413	0.0347915	0.00735927	0.979508	0.964457	0.966448	0.937051	0.978966	0.970119	0.965192	0.940822
4790	DUSP4	0	0	0	0.0154454	0.0303287	0.00579886	0.98188	0.968622	0.970113	0.943637	0.981324	0.973602	0.968896	0.946881
4791	DUSP5	0	0	0	0.0183795	0.0348478	0.00741565	0.980543	0.964151	0.968047	0.936904	0.979996	0.969629	0.966811	0.940493
4792	DUSP6	0	0	0	0.0158237	0.0309687	0.00600868	0.981212	0.968236	0.969077	0.942914	0.98066	0.973341	0.967849	0.946332
4793	DUSP7	0	0	0	0.0167536	0.0325525	0.00653465	0.98139	0.966982	0.969357	0.9408	0.98084	0.97223	0.968133	0.944225
4794	DUSP8	0	0	0	0.0165803	0.0322439	0.0064339	0.981471	0.967236	0.969483	0.941212	0.980924	0.972447	0.968262	0.944641
4795	DUSP9	0	0	0	0.0173983	0.0335326	0.00689009	0.979777	0.965972	0.966863	0.939292	0.979234	0.971529	0.965612	0.943018
4796	DUT	0	0	0	0.0187452	0.0354979	0.00763703	0.980159	0.963345	0.967443	0.935523	0.979614	0.968883	0.96621	0.939192
4797	DUXA	0	0	0	0.0178212	0.0338412	0.00707911	0.981026	0.965246	0.968793	0.93878	0.980479	0.97058	0.96756	0.942272
4798	DVL1	0	0	0	0.0179834	0.0340116	0.00715919	0.980437	0.964958	0.967879	0.93846	0.97989	0.970384	0.966649	0.942056
4799	DVL2	0	0	0	0.0182147	0.0345367	0.00731391	0.980641	0.964518	0.9682	0.937528	0.980098	0.969938	0.966962	0.941114
4800	DVL3	1	1	1	0.459873	0.485698	0.386668	0.312862	0.233038	0.364647	0.254601	0.652084	0.616501	0.674474	0.594283
4801	DXO	0	1	0	0.0615962	0.219124	0.0515241	0.845055	0.799742	0.573854	0.590872	0.968748	0.954855	0.541198	0.606308
4802	DYDC1	0	0	0	0.0222938	0.0412704	0.00978857	0.967201	0.945293	0.947979	0.907641	0.965476	0.951685	0.945872	0.9122
4803	DYDC2	0	0	0	0.0230349	0.0424791	0.0102552	0.959976	0.934557	0.937654	0.891297	0.956516	0.939212	0.934529	0.895114
4804	DYM	0	0	0	0.00841085	0.0171516	0.00222448	0.986072	0.972989	0.97677	0.951126	0.985551	0.976896	0.975651	0.953467
4805	DYNAP	0	0	0	0.0236514	0.0434532	0.0106427	0.945446	0.917207	0.917856	0.867236	0.935223	0.915527	0.91147	0.868142
4806	DYNC1H1	0	3	0	0.00707663	0.327072	0.00649741	0.986948	0.97347	0.795435	0.35841	0.986553	0.978451	0.767855	0.30674
4807	DYNC1I1	0	0	0	0.0131869	0.0261729	0.00455126	0.984886	0.970511	0.974857	0.946946	0.984306	0.974804	0.973668	0.949604
4808	DYNC1I2	0	0	0	0.0106535	0.0217136	0.00328832	0.985736	0.972	0.976225	0.949339	0.985187	0.97601	0.97507	0.951783
4809	DYNC1LI1	1	0	0	0.248505	0.121809	0.100669	0.618306	0.459398	0.829949	0.735542	0.59768	0.433877	0.962111	0.94059
4810	DYNC1LI2	0	0	0	0.0196096	0.0372137	0.00819314	0.974849	0.960743	0.959336	0.930403	0.974098	0.967374	0.957889	0.934895
4811	DYNC2H1	0	0	0	0.00164112	0.00358832	0.000124255	0.986938	0.974665	0.978137	0.953786	0.986489	0.978381	0.977112	0.956036
4812	DYNC2LI1	0	0	0	0.0205453	0.0383735	0.00870327	0.975185	0.957021	0.959843	0.925921	0.974458	0.963424	0.958413	0.930271
4813	DYNLL1	0	0	0	0.0230188	0.042561	0.0102617	0.954648	0.934853	0.930309	0.88971	0.949297	0.941311	0.92612	0.894207
4814	DYNLL2	0	0	0	0.023331	0.0430522	0.0104572	0.947783	0.926928	0.920963	0.877841	0.938925	0.931489	0.915292	0.88113
4815	DYNLRB1	0	0	0	0.0235502	0.0433302	0.0105846	0.948184	0.920359	0.921566	0.870165	0.939609	0.920249	0.915932	0.871702
4816	DYNLRB2	0	0	0	0.0238115	0.0437071	0.010744	0.940791	0.912171	0.91182	0.860244	0.927346	0.907138	0.90407	0.859943
4817	DYNLT1	0	0	0	0.023065	0.0425088	0.0102713	0.958568	0.933889	0.935671	0.890795	0.954638	0.938552	0.932277	0.894714
4818	DYNLT3	0	0	0	0.0234734	0.0432328	0.0105399	0.942443	0.922555	0.913909	0.872971	0.930147	0.926527	0.906686	0.875872
4819	DYRK1A	0	2	0	0.141255	0.754436	0.138922	0.787092	0.704498	0.168202	0.0804013	0.982295	0.974198	0.154903	0.0723118
4820	DYRK1B	0	0	0	0.0165325	0.0322106	0.00641317	0.980673	0.967305	0.968249	0.941276	0.98013	0.972647	0.967013	0.944815
4821	DYRK2	0	0	0	0.0175626	0.0339197	0.00700055	0.979168	0.965729	0.965915	0.938648	0.978624	0.971368	0.964653	0.942439
4822	DYRK3	0	0	0	0.0182095	0.0345154	0.00730907	0.980607	0.964529	0.968147	0.937571	0.980063	0.969953	0.96691	0.941176
4823	DYRK4	0	0	0	0.0178963	0.0339462	0.00711983	0.98085	0.965118	0.968522	0.938608	0.980304	0.970486	0.967291	0.942121
4824	DYSF	0	2	0	0.00104682	0.0275413	0.000414946	0.986994	0.974724	0.975088	0.945984	0.986555	0.978506	0.973007	0.941248
4825	DYTN	0	0	0	0.016995	0.0323997	0.0065956	0.981848	0.966619	0.970062	0.941018	0.981293	0.971721	0.968845	0.944313
4826	DYX1C1	1	0	0	0.211887	0.105898	0.0843489	0.674393	0.593624	0.842623	0.754508	0.66443	0.611939	0.966831	0.942058
4827	DZANK1	0	0	0	0.0141941	0.0275873	0.00504063	0.984018	0.969761	0.973466	0.945944	0.983443	0.974264	0.972275	0.948776
4828	DZIP1	0	0	0	0.0178848	0.0340428	0.00712946	0.981298	0.965134	0.969215	0.938384	0.980745	0.970437	0.967986	0.941827
4829	DZIP1L	0	0	0	0.0189314	0.0357187	0.00773457	0.979388	0.962858	0.966261	0.934935	0.978847	0.968511	0.965005	0.938712
4830	DZIP3	0	0	0	0.0135054	0.0265008	0.00468948	0.984524	0.970274	0.974276	0.946726	0.983937	0.974654	0.973076	0.949428
4831	E2F1	0	0	0	0.0164011	0.0320243	0.00634356	0.98084	0.967498	0.968507	0.941529	0.980294	0.972794	0.967276	0.945048
4832	E2F2	0	0	0	0.0172908	0.0331331	0.00679784	0.981372	0.966165	0.96933	0.939939	0.980822	0.971398	0.968106	0.943361
4833	E2F3	0	0	0	0.0167282	0.0324985	0.00651869	0.980409	0.96702	0.967835	0.940878	0.979861	0.972421	0.966605	0.944437
4834	E2F4	0	0	0	0.0137413	0.0271813	0.00484782	0.983832	0.970104	0.973172	0.94623	0.983257	0.974636	0.971977	0.949107
4835	E2F5	0	0	0	0.014985	0.0295007	0.00554004	0.981981	0.969057	0.970272	0.944418	0.981429	0.973985	0.969057	0.947584
4836	E2F6	0	0	0	0.0171014	0.0327552	0.00668085	0.9819	0.966456	0.970142	0.940474	0.981343	0.971576	0.968927	0.943833
4837	E2F7	0	0	0	0.0118585	0.0242572	0.00392276	0.984101	0.971357	0.9736	0.948063	0.983524	0.975731	0.972406	0.950836
4838	E2F8	0	0	0	0.0140248	0.0278057	0.00501533	0.982994	0.969897	0.971856	0.945801	0.982432	0.974578	0.970658	0.948801
4839	E4F1	0	0	0	0.0192061	0.0362969	0.00791558	0.979125	0.962029	0.965847	0.933253	0.978579	0.967796	0.96458	0.937106
4840	EAF1	0	0	0	0.022111	0.0410136	0.0096806	0.968677	0.947123	0.950134	0.910124	0.967225	0.953531	0.9482	0.914581
4841	EAF2	0	0	0	0.0224389	0.0415078	0.0098796	0.966104	0.943653	0.946402	0.90519	0.964196	0.949881	0.944161	0.909594
4842	EAPP	0	0	0	0.0213349	0.0396953	0.00919138	0.972332	0.952882	0.95552	0.919384	0.971341	0.959435	0.953905	0.9239
4843	EARS2	0	0	0	0.0172826	0.0329419	0.00676845	0.981687	0.966178	0.969814	0.940252	0.981138	0.971329	0.968596	0.943578
4844	EBAG9	0	0	0	0.0225931	0.0417914	0.00998141	0.964869	0.941724	0.94461	0.902046	0.962712	0.947785	0.942241	0.906291
4845	EBF1	0	1	0	0.0323561	0.162403	0.0257123	0.923467	0.859564	0.787004	0.689644	0.983961	0.975829	0.777823	0.690542
4846	EBF2	0	0	0	0.014417	0.0287265	0.00525699	0.982666	0.969566	0.971342	0.945043	0.982111	0.974359	0.970133	0.948145
4847	EBF3	0	0	0	0.0127071	0.0260323	0.00438738	0.984035	0.97085	0.973494	0.947036	0.98346	0.975291	0.972301	0.949875
4848	EBF4	0	0	0	0.0166223	0.0320112	0.00641643	0.982843	0.967163	0.971615	0.941552	0.982284	0.972073	0.97041	0.944697
4849	EBI3	0	0	0	0.02173	0.0403454	0.00943645	0.969688	0.950211	0.951594	0.915254	0.968364	0.956949	0.949748	0.919956
4850	EBLN2	0	0	0	0.0231655	0.0426565	0.0103325	0.955683	0.93124	0.931721	0.88729	0.95072	0.935285	0.927733	0.891059
4851	EBNA1BP2	0	0	0	0.0177155	0.0336906	0.00702145	0.981271	0.965427	0.969171	0.939024	0.980717	0.970729	0.967944	0.942486
4852	EBP	0	0	0	0.0109271	0.0225589	0.00345944	0.984577	0.971855	0.97436	0.948937	0.983988	0.976118	0.973163	0.951606
4853	EBPL	0	0	0	0.0143375	0.0280001	0.00513874	0.984166	0.96963	0.973708	0.945613	0.983588	0.974129	0.972507	0.948439
4854	ECD	0	0	0	0.0179341	0.0340707	0.00715047	0.981023	0.965036	0.968788	0.938325	0.980475	0.970386	0.967556	0.941815
4855	ECE1	1	1	1	0.0588144	0.0470176	0.0226359	0.852584	0.806235	0.860639	0.804811	0.833751	0.795523	0.846603	0.947845
4856	ECE2	0	1	0	0.00828267	0.0558607	0.0046515	0.986555	0.973031	0.954261	0.798084	0.986215	0.977924	0.853063	0.779084
4857	ECEL1	0	0	0	0.00574393	0.0120426	0.00118442	0.98658	0.97387	0.977574	0.952546	0.986084	0.977629	0.976503	0.954813
4858	ECH1	0	0	0	0.016441	0.031501	0.00628604	0.982524	0.96745	0.971118	0.942256	0.981971	0.972375	0.969909	0.945434
4859	ECHDC1	0	0	0	0.0208262	0.0388948	0.00888374	0.97484	0.955763	0.959318	0.923599	0.974089	0.962153	0.957875	0.927936
4860	ECHDC2	0	0	0	0.0153521	0.0296339	0.00567659	0.98338	0.968725	0.972455	0.944276	0.982811	0.973423	0.971264	0.947248
4861	ECHDC3	0	1	0	0.0602132	0.241254	0.0515497	0.873152	0.801777	0.688315	0.528425	0.979491	0.969482	0.67616	0.524711
4862	ECHS1	0	0	0	0.0179392	0.0341255	0.00715997	0.981183	0.965032	0.969034	0.938236	0.980631	0.970351	0.967805	0.941711
4863	ECI1	1	0	0	0.234866	0.108044	0.0887779	0.715541	0.525184	0.853995	0.752293	0.708	0.47709	0.970174	0.946188
4864	ECI2	0	0	0	0.0190923	0.0359788	0.00782913	0.978996	0.962373	0.965645	0.934223	0.978442	0.96811	0.964378	0.938072
4865	ECM1	0	0	0	0.0143514	0.0278506	0.00512383	0.983924	0.969619	0.97332	0.945744	0.983345	0.974152	0.972127	0.948591
4866	ECM2	0	1	0	0.0503556	0.200708	0.0415767	0.881833	0.824979	0.717597	0.631594	0.981044	0.970973	0.706843	0.642131
4867	ECSCR	0	0	0	0.0238128	0.0437388	0.0107494	0.943372	0.912113	0.915152	0.859489	0.931735	0.906497	0.908177	0.858505
4868	ECSIT	0	0	0	0.0153454	0.0296339	0.00567444	0.983402	0.968732	0.97249	0.944274	0.982835	0.973425	0.971305	0.947245
4869	ECT2	0	0	0	0.0141637	0.0278009	0.00505847	0.984397	0.969788	0.974072	0.945803	0.983812	0.974229	0.972875	0.948567
4870	ECT2L	0	0	0	0.0141305	0.0275104	0.0050109	0.984099	0.969822	0.973597	0.945995	0.983522	0.974302	0.972403	0.948817
4871	EDA	0	0	0	0.00582135	0.0130844	0.00128276	0.98614	0.973845	0.976875	0.952294	0.985618	0.977701	0.975762	0.954667
4872	EDA2R	0	0	0	0.0200134	0.0374992	0.00838079	0.976811	0.959299	0.962312	0.929411	0.976188	0.96542	0.960962	0.933577
4873	EDAR	0	0	0	0.00823858	0.0169203	0.00216036	0.986145	0.973046	0.976883	0.951217	0.985623	0.97695	0.97577	0.953531
4874	EDARADD	0	0	0	0.0196744	0.0370339	0.00819036	0.978327	0.960512	0.964617	0.93099	0.977749	0.966414	0.963337	0.934945
4875	EDC3	0	0	0	0.0218721	0.0406686	0.00953852	0.971128	0.949082	0.953716	0.912728	0.969999	0.955358	0.952019	0.917008
4876	EDC4	0	0	0	0.0148429	0.0292285	0.00545867	0.984167	0.969201	0.97371	0.944641	0.98359	0.973734	0.97251	0.947516
4877	EDDM3A	0	0	0	0.023057	0.0425001	0.0102669	0.958924	0.934143	0.93617	0.891019	0.955125	0.938664	0.932843	0.894895
4878	EDDM3B	0	0	0	0.0228742	0.0422105	0.0101526	0.961686	0.937693	0.940079	0.8961	0.95875	0.943031	0.937242	0.900094
4879	EDEM1	0	0	0	0.00985308	0.0198694	0.00286993	0.985729	0.972385	0.976214	0.950139	0.985182	0.976378	0.975059	0.95255
4880	EDEM2	0	0	0	0.0130647	0.0258528	0.0044746	0.984825	0.970592	0.974756	0.947143	0.984243	0.974882	0.973567	0.949811
4881	EDEM3	0	1	0	0.0275103	0.132042	0.0207038	0.980225	0.866629	0.816638	0.722427	0.984869	0.975815	0.804092	0.727573
4882	EDF1	0	0	0	0.0197791	0.037414	0.00828355	0.975075	0.960153	0.959672	0.929769	0.974339	0.966747	0.958241	0.934205
4883	EDIL3	0	1	0	0.0183321	0.0997856	0.0127577	0.985046	0.964283	0.849824	0.760694	0.985661	0.976929	0.830783	0.754518
4884	EDN1	0	0	0	0.0181425	0.0345405	0.00728924	0.979261	0.964659	0.966059	0.937518	0.978721	0.970317	0.964803	0.941307
4885	EDN2	0	0	0	0.0176625	0.0336071	0.00699149	0.981125	0.965547	0.968946	0.939151	0.980576	0.970842	0.967714	0.942646
4886	EDN3	0	0	0	0.0176863	0.0335317	0.0069891	0.980821	0.965493	0.968477	0.939297	0.980275	0.97084	0.967246	0.942827
4887	EDNRA	1	0	0	0.206318	0.0977735	0.0778454	0.702236	0.60365	0.850202	0.762784	0.6947	0.604723	0.969086	0.946649
4888	EDNRB	0	0	0	0.0170793	0.0327149	0.00666778	0.982217	0.966478	0.970639	0.940542	0.981669	0.97154	0.969432	0.943839
4889	EDRF1	0	0	0	0.0130632	0.0260362	0.00449671	0.984993	0.970593	0.975024	0.947032	0.984416	0.97486	0.973834	0.949674
4890	EEA1	1	0	0	0.109639	0.0410624	0.0281676	0.80786	0.735343	0.970149	0.90967	0.793765	0.749231	0.975012	0.953846
4891	EED	0	0	0	0.0144841	0.0289198	0.00530317	0.98279	0.969508	0.971533	0.944883	0.982232	0.974299	0.970325	0.947966
4892	EEF1A1	0	0	0	0.0147619	0.0295026	0.00546766	0.982867	0.96926	0.971655	0.944416	0.982308	0.97406	0.970455	0.947521
4893	EEF1A2	0	0	0	0.00862049	0.0190165	0.00246103	0.985706	0.97292	0.976174	0.95048	0.985156	0.976902	0.97502	0.952979
4894	EEF1B2	0	0	0	0.0205041	0.0383592	0.00868612	0.975399	0.957236	0.96017	0.925995	0.974685	0.963617	0.958754	0.930317
4895	EEF1D	0	0	0	0.0147771	0.0286133	0.00535751	0.983699	0.969248	0.972963	0.945135	0.983129	0.973842	0.97177	0.948037
4896	EEF1E1	0	0	0	0.0224691	0.0415762	0.00990149	0.965421	0.943281	0.945401	0.904427	0.963391	0.949613	0.943096	0.908968
4897	EEF1G	0	0	0	0.0180467	0.0347551	0.00728588	0.978586	0.964841	0.965017	0.937119	0.978017	0.970653	0.96374	0.941007
4898	EEF2	1	0	0	0.0581631	0.0199552	0.0108566	0.876773	0.807611	0.977202	0.950084	0.832578	0.787055	0.97658	0.955209
4899	EEF2K	0	0	0	0.0176201	0.0335642	0.00697092	0.981488	0.965625	0.969507	0.939236	0.980939	0.970848	0.968287	0.942662
4900	EEF2KMT	0	0	0	0.0233351	0.0429535	0.0104434	0.953708	0.926842	0.928985	0.880411	0.947958	0.929235	0.924623	0.883076
4901	EEFSEC	0	0	0	0.0139522	0.0272729	0.00492501	0.984304	0.969957	0.973921	0.946168	0.983719	0.974405	0.972721	0.948945
4902	EEPD1	1	0	0	0.141992	0.0660802	0.0479049	0.780874	0.703322	0.914852	0.790803	0.768023	0.728849	0.973666	0.950196
4903	EFCAB1	0	0	0	0.0205856	0.0384644	0.00873152	0.975287	0.95688	0.959994	0.92551	0.97457	0.963236	0.95858	0.929856
4904	EFCAB10	0	0	0	0.0247799	0.0452818	0.0113681	0.912466	0.877958	0.877764	0.8147	0.865815	0.832085	0.85951	0.801661
4905	EFCAB11	0	0	0	0.0212683	0.0395617	0.00914659	0.972275	0.953238	0.955435	0.920061	0.971274	0.959838	0.953815	0.92458
4906	EFCAB12	0	0	0	0.0204395	0.0382467	0.00864584	0.975981	0.957515	0.961051	0.92652	0.975308	0.963775	0.959666	0.930726
4907	EFCAB13	0	0	0	0.0180681	0.0343544	0.00723704	0.981063	0.964817	0.968852	0.937844	0.980518	0.970132	0.967619	0.941383
4908	EFCAB14	0	0	0	0.0165965	0.0318062	0.00637975	0.982469	0.967201	0.971033	0.941829	0.981918	0.972174	0.969825	0.94504
4909	EFCAB2	0	0	0	0.0207939	0.0387889	0.00885608	0.974354	0.955938	0.958579	0.924081	0.973562	0.962365	0.957117	0.928463
4910	EFCAB3	0	0	0	0.0188407	0.0356223	0.00768863	0.979849	0.963105	0.966973	0.935168	0.979306	0.96869	0.965727	0.938896
4911	EFCAB5	0	1	0	0.0369383	0.163376	0.0292534	0.906311	0.852	0.784736	0.687695	0.983847	0.974496	0.77527	0.694906
4912	EFCAB6	0	0	0	0.0123375	0.0242789	0.00406587	0.984855	0.971067	0.974805	0.948054	0.984273	0.975325	0.973617	0.950671
4913	EFCAB7	0	0	0	0.0179489	0.034158	0.00716793	0.981238	0.965009	0.96912	0.93817	0.980685	0.970322	0.96789	0.94166
4914	EFCAB8	0	1	0	0.0561522	0.216903	0.0470414	0.871898	0.81178	0.684216	0.596271	0.979197	0.968229	0.67102	0.608866
4915	EFCAB9	0	0	0	0.0234032	0.0430876	0.0104904	0.954015	0.924907	0.929406	0.876792	0.948397	0.925994	0.925112	0.878649
4916	EFCC1	0	0	0	0.0210393	0.0392477	0.0090149	0.974012	0.954549	0.958064	0.921717	0.973194	0.960936	0.95659	0.926102
4917	EFEMP1	0	0	0	0.0069621	0.0153361	0.00171625	0.985854	0.973509	0.976413	0.951688	0.985312	0.977427	0.975263	0.954126
4918	EFEMP2	0	0	0	0.00878241	0.017997	0.00240034	0.986043	0.972854	0.976721	0.950853	0.985519	0.976762	0.975593	0.953229
4919	EFHB	0	0	0	0.0160526	0.0308013	0.00606209	0.982783	0.967946	0.971521	0.94312	0.982224	0.972824	0.970311	0.946238
4920	EFHC1	0	0	0	0.0130245	0.0255656	0.00442696	0.984631	0.970623	0.974443	0.947307	0.984045	0.974948	0.973246	0.95001
4921	EFHC2	0	0	0	0.0107143	0.0220735	0.00334536	0.984455	0.971962	0.974165	0.949167	0.983869	0.976231	0.97297	0.951849
4922	EFHD1	0	0	0	0.0212335	0.0395348	0.0091297	0.97281	0.95344	0.956235	0.920177	0.97187	0.959967	0.954659	0.924636
4923	EFHD2	0	0	0	0.0219084	0.0406765	0.00955332	0.970192	0.948769	0.952341	0.912666	0.968952	0.955223	0.950551	0.91708
4924	EFNA1	0	0	0	0.0173031	0.0332068	0.00681226	0.980755	0.966147	0.968375	0.939831	0.980209	0.97149	0.967144	0.943345
4925	EFNA2	0	0	0	0.0154495	0.029964	0.00575205	0.983502	0.968616	0.972648	0.943975	0.982938	0.973321	0.97146	0.946974
4926	EFNA3	0	0	0	0.0126768	0.0251084	0.00426675	0.984675	0.970868	0.974514	0.947598	0.984088	0.975168	0.973317	0.95028
4927	EFNA4	0	0	0	0.0162907	0.031327	0.00621226	0.982845	0.967645	0.971619	0.94247	0.982286	0.972528	0.970414	0.945602
4928	EFNA5	0	0	0	0.011807	0.024132	0.00389304	0.984154	0.971386	0.973689	0.948109	0.983577	0.975746	0.972489	0.950902
4929	EFNB1	0	0	0	0.00896872	0.0190256	0.0025519	0.98529	0.972771	0.975502	0.950479	0.984717	0.97684	0.974324	0.953013
4930	EFNB2	0	0	0	0.0102044	0.0213507	0.00312463	0.984841	0.972201	0.974783	0.949496	0.98426	0.976407	0.973596	0.952108
4931	EFNB3	1	1	1	0.298926	0.312443	0.22807	0.565216	0.347975	0.559433	0.389404	0.776013	0.720338	0.793784	0.720018
4932	EFR3A	1	1	1	0.357358	0.3849	0.288199	0.350919	0.297545	0.424323	0.319158	0.738276	0.703968	0.759159	0.679004
4933	EFR3B	0	0	0	0.0160099	0.0312908	0.00611368	0.983802	0.968011	0.973121	0.94252	0.983228	0.972682	0.971927	0.945468
4934	EFS	0	0	0	0.0200717	0.0376358	0.00842199	0.976987	0.959064	0.962582	0.928942	0.976367	0.965171	0.96124	0.933093
4935	EFTUD1	0	0	0	0.00764019	0.015886	0.00192068	0.986317	0.973259	0.977162	0.951534	0.985806	0.977103	0.976061	0.953844
4936	EFTUD2	0	1	0	0.00985961	0.0663871	0.00596114	0.9858	0.972379	0.86047	0.790701	0.98591	0.977822	0.837002	0.773668
4937	EGF	0	0	0	0.00541312	0.0114761	0.00107767	0.986644	0.973975	0.977671	0.952689	0.986153	0.97771	0.976607	0.954933
4938	EGFL6	0	0	0	0.0140312	0.0274114	0.00496725	0.984258	0.969896	0.973845	0.946059	0.983674	0.974349	0.972646	0.948853
4939	EGFL7	1	0	0	0.188872	0.0946318	0.0733268	0.696093	0.640401	0.848773	0.765909	0.688994	0.667113	0.968865	0.944275
4940	EGFL8	0	0	0	0.0230774	0.0425576	0.0102836	0.95985	0.933618	0.937475	0.889845	0.95635	0.937789	0.934328	0.893358
4941	EGFLAM	0	0	0	0.00690075	0.0142812	0.0016091	0.986387	0.973523	0.977281	0.95199	0.98588	0.977336	0.976182	0.954293
4942	EGFR	0	0	0	0.00407829	0.00917196	0.000685904	0.986708	0.974283	0.977776	0.95312	0.986236	0.978036	0.976719	0.955407
4943	EGLN1	0	0	0	0.0128317	0.0260174	0.00442377	0.983737	0.970768	0.973022	0.947048	0.983166	0.975254	0.971828	0.949917
4944	EGLN2	0	0	0	0.0150967	0.0296693	0.0055983	0.982532	0.968961	0.971133	0.944232	0.98198	0.973814	0.969924	0.947383
4945	EGLN3	0	0	0	0.0181049	0.0344866	0.00726852	0.981246	0.964723	0.969133	0.937634	0.980693	0.970037	0.967905	0.941116
4946	EGR1	0	0	0	0.0214395	0.0400152	0.00927831	0.971352	0.952209	0.95405	0.917371	0.97025	0.95904	0.952372	0.921974
4947	EGR2	0	0	0	0.0218546	0.0407229	0.00954017	0.968698	0.949267	0.950165	0.912345	0.967249	0.956255	0.948234	0.916981
4948	EGR3	0	0	0	0.0223722	0.0416248	0.00987224	0.962546	0.94438	0.941297	0.903877	0.959834	0.952002	0.938605	0.908793
4949	EGR4	0	0	0	0.0219677	0.0407253	0.00958296	0.968987	0.948279	0.950568	0.912318	0.96757	0.954874	0.948665	0.916891
4950	EHBP1	0	0	0	0.00734302	0.0154973	0.00181683	0.986181	0.973367	0.976941	0.951655	0.985663	0.977238	0.975831	0.953999
4951	EHBP1L1	0	0	0	0.00871184	0.0178347	0.00236643	0.986053	0.972875	0.976739	0.950911	0.98553	0.976784	0.975616	0.953278
4952	EHD1	0	0	0	0.00585648	0.0132201	0.00130068	0.986151	0.973834	0.976891	0.952263	0.985628	0.97769	0.975778	0.954632
4953	EHD2	0	1	0	0.0167242	0.0968017	0.0115519	0.985094	0.967026	0.850673	0.764234	0.98568	0.97716	0.831145	0.756373
4954	EHD3	0	0	0	0.0114107	0.0229852	0.00364535	0.985401	0.971603	0.97568	0.948738	0.98483	0.975713	0.97451	0.951265
4955	EHD4	0	0	0	0.00925862	0.01899	0.00262256	0.986003	0.972637	0.976656	0.950489	0.985474	0.976576	0.975523	0.952869
4956	EHF	0	0	0	0.0192107	0.03644	0.00793785	0.976609	0.962011	0.962	0.932851	0.975981	0.968309	0.960646	0.937087
4957	EHHADH	0	0	0	0.0106663	0.0212929	0.00324456	0.985445	0.97199	0.975751	0.949525	0.984879	0.976064	0.974584	0.952012
4958	EHMT1	1	0	0	0.0211198	0.00750665	0.00234278	0.898539	0.954098	0.97769	0.953345	0.838173	0.805813	0.976793	0.955852
4959	EHMT2	0	0	0	0.0167449	0.0324369	0.00651596	0.983227	0.966998	0.972217	0.940967	0.982662	0.97184	0.97102	0.944061
4960	EI24	0	0	0	0.0194259	0.0368659	0.00807656	0.976499	0.96132	0.961833	0.93154	0.975864	0.967677	0.960475	0.935769
4961	EID1	0	0	0	0.0236463	0.043482	0.0106452	0.941362	0.917451	0.912531	0.866517	0.92831	0.917278	0.904987	0.868063
4962	EID2	0	0	0	0.0229026	0.0423053	0.010178	0.959429	0.937073	0.936869	0.894481	0.955784	0.943107	0.933646	0.898722
4963	EID2B	0	0	0	0.0244688	0.0447798	0.0111673	0.919161	0.885008	0.885603	0.823549	0.882642	0.850275	0.869678	0.813247
4964	EID3	0	0	0	0.0211874	0.0395176	0.00911005	0.970778	0.953673	0.953198	0.92026	0.969608	0.960727	0.951449	0.925102
4965	EIF1	0	0	0	0.0233238	0.0430444	0.0104532	0.946851	0.927151	0.919743	0.878079	0.937497	0.932134	0.913861	0.881539
4966	EIF1AD	0	0	0	0.0228512	0.0421855	0.01014	0.962384	0.937948	0.941075	0.896481	0.959629	0.943422	0.938337	0.900449
4967	EIF1AX	0	0	0	0.020624	0.0388416	0.00880144	0.972114	0.956695	0.955202	0.923844	0.9711	0.963784	0.953566	0.928607
4968	EIF1B	0	0	0	0.0230644	0.042612	0.010287	0.955968	0.933901	0.932099	0.88833	0.951101	0.939565	0.928168	0.892466
4969	EIF2A	0	0	0	0.0176721	0.0337002	0.00700787	0.981573	0.965528	0.969641	0.938997	0.981028	0.970764	0.968424	0.94243
4970	EIF2AK1	0	0	0	0.0171362	0.0327279	0.00668893	0.981943	0.966384	0.970212	0.940513	0.98139	0.971493	0.968998	0.943857
4971	EIF2AK2	0	0	0	0.0168195	0.0322893	0.00652105	0.982475	0.966883	0.971044	0.94116	0.981925	0.971864	0.969835	0.94438
4972	EIF2AK3	0	0	0	0.0144756	0.0283826	0.00523168	0.984285	0.969511	0.973891	0.945322	0.983702	0.974004	0.97269	0.948142
4973	EIF2AK4	0	0	0	0.00962474	0.0198809	0.00281127	0.986016	0.972476	0.976678	0.95013	0.98549	0.976417	0.975545	0.952506
4974	EIF2B1	0	1	0	0.0347867	0.152875	0.0270992	0.935159	0.855641	0.788492	0.699224	0.984011	0.974609	0.779176	0.708
4975	EIF2B2	0	0	0	0.01101	0.0221031	0.00343116	0.985463	0.971816	0.975775	0.949144	0.984895	0.97589	0.974607	0.951624
4976	EIF2B3	0	0	0	0.0110775	0.0225432	0.00350019	0.98488	0.971778	0.974847	0.948943	0.984299	0.975989	0.973657	0.95157
4977	EIF2B4	0	0	0	0.00452453	0.0102723	0.000831789	0.986375	0.974186	0.977259	0.952927	0.985869	0.978004	0.976162	0.955257
4978	EIF2B5	0	1	0	0.0085574	0.0606095	0.00498929	0.986572	0.972939	0.956603	0.794269	0.986225	0.977938	0.871003	0.775896
4979	EIF2D	0	0	0	0.0183646	0.034899	0.00741771	0.980863	0.964197	0.968542	0.936799	0.980317	0.969599	0.967311	0.940342
4980	EIF2S1	0	0	0	0.0177511	0.0343011	0.00711909	0.979378	0.965372	0.966241	0.93794	0.978837	0.971082	0.964988	0.941707
4981	EIF2S2	0	0	0	0.0176695	0.034167	0.007072	0.979591	0.965535	0.966576	0.938152	0.979047	0.971159	0.965322	0.94191
4982	EIF2S3	0	0	0	0.0123314	0.0253693	0.00419429	0.984282	0.971076	0.973886	0.947444	0.983698	0.975461	0.972685	0.950227
4983	EIF3A	0	0	0	0.00682662	0.0153068	0.00168305	0.985999	0.973542	0.976651	0.951699	0.98547	0.977444	0.975516	0.954116
4984	EIF3B	0	0	0	0.0149698	0.0296204	0.00555061	0.982142	0.969071	0.970521	0.944296	0.981589	0.973988	0.969315	0.947481
4985	EIF3C	0	0	0	0.0234909	0.043207	0.0105426	0.950509	0.922043	0.924648	0.873623	0.943232	0.922314	0.91959	0.875604
4986	EIF3CL	0	0	0	0.0239419	0.0439482	0.0108321	0.939872	0.907422	0.910633	0.853047	0.925755	0.898932	0.902594	0.850978
4987	EIF3D	0	0	0	0.0101093	0.0214728	0.00311151	0.985089	0.972258	0.975176	0.94945	0.984512	0.97641	0.973995	0.952045
4988	EIF3E	0	0	0	0.0188275	0.0358182	0.00771202	0.980642	0.96313	0.968201	0.934687	0.980099	0.968593	0.966963	0.938255
4989	EIF3F	0	0	0	0.019146	0.0363206	0.00789753	0.974964	0.962195	0.959507	0.933173	0.974221	0.968762	0.958066	0.937685
4990	EIF3G	0	1	0	0.0633242	0.231767	0.05362	0.84315	0.797478	0.563505	0.559021	0.966563	0.96	0.531233	0.562876
4991	EIF3H	0	0	0	0.0206371	0.038593	0.00876946	0.975248	0.95664	0.959935	0.924989	0.974527	0.963036	0.958515	0.929313
4992	EIF3I	0	0	0	0.0147174	0.029255	0.00542147	0.982632	0.969284	0.97129	0.944618	0.982079	0.974125	0.970079	0.947723
4993	EIF3J	0	0	0	0.0208786	0.0391705	0.00894408	0.970609	0.955479	0.952946	0.922121	0.969409	0.962758	0.951181	0.927152
4994	EIF3K	0	0	0	0.0210154	0.0392113	0.00900065	0.974145	0.954717	0.95827	0.921897	0.973338	0.96109	0.9568	0.92631
4995	EIF3L	0	0	0	0.0158243	0.0310852	0.00602436	0.981986	0.96823	0.97028	0.942776	0.981434	0.973244	0.969064	0.946067
4996	EIF3M	0	0	0	0.0211229	0.0394007	0.00906868	0.97374	0.954082	0.957654	0.920855	0.972899	0.960507	0.956161	0.925279
4997	EIF4A1	0	0	0	0.0160351	0.0316337	0.00616777	0.981779	0.967971	0.969955	0.942079	0.981226	0.973079	0.968739	0.945445
4998	EIF4A2	1	0	0	0.228877	0.114425	0.0927293	0.639155	0.545988	0.835248	0.744855	0.621928	0.558458	0.964607	0.940545
4999	EIF4A3	0	0	0	0.0174286	0.0339005	0.00695133	0.980234	0.965928	0.967555	0.938686	0.979686	0.971442	0.966328	0.942348
5000	EIF4B	0	0	0	0.00762871	0.0166695	0.00199122	0.985699	0.973263	0.976161	0.951289	0.985148	0.977234	0.975007	0.95374
5001	EIF4E	0	0	0	0.0173708	0.0336487	0.00689662	0.979942	0.966031	0.967118	0.9391	0.979398	0.97156	0.965877	0.942821
5002	EIF4E1B	0	0	0	0.0199849	0.0375086	0.00837188	0.977344	0.959399	0.963133	0.929374	0.97674	0.96546	0.961812	0.933489
5003	EIF4E2	0	0	0	0.0193443	0.0367217	0.00802638	0.977468	0.961591	0.963318	0.931976	0.976865	0.967758	0.962002	0.936093
5004	EIF4E3	0	0	0	0.0210185	0.0392052	0.00900089	0.973866	0.954683	0.957847	0.921932	0.973034	0.961141	0.956357	0.926368
5005	EIF4EBP1	0	0	0	0.0221585	0.0411016	0.00971187	0.967355	0.946599	0.948212	0.909289	0.965659	0.953369	0.946116	0.913802
5006	EIF4EBP2	0	0	0	0.0219372	0.0407267	0.00957175	0.967526	0.94852	0.948469	0.9123	0.965861	0.955568	0.946387	0.917089
5007	EIF4EBP3	0	0	0	0.0233985	0.0430583	0.010484	0.952412	0.925018	0.927212	0.877655	0.946099	0.926711	0.9226	0.88015
5008	EIF4ENIF1	0	0	0	0.0135978	0.0273204	0.00482035	0.983226	0.970211	0.972215	0.946128	0.982661	0.974856	0.971019	0.949119
5009	EIF4G1	0	0	0	0.00721096	0.0158884	0.00182212	0.985826	0.973414	0.976363	0.951528	0.985278	0.977353	0.975216	0.953961
5010	EIF4G2	0	0	0	0.0119945	0.0247079	0.00401557	0.984278	0.971277	0.973879	0.94781	0.983694	0.975633	0.972678	0.95059
5011	EIF4G3	0	0	0	0.00877298	0.0189553	0.00249444	0.985447	0.972857	0.975755	0.950498	0.984881	0.976886	0.974588	0.953021
5012	EIF4H	0	0	0	0.0191372	0.0363663	0.00790096	0.978511	0.96223	0.964901	0.933045	0.977941	0.968181	0.963623	0.937003
5013	EIF5	0	0	0	0.0128721	0.0260077	0.00443493	0.983574	0.970739	0.972761	0.947054	0.983005	0.97525	0.97157	0.949939
5014	EIF5A	0	0	0	0.0200141	0.0378383	0.00843076	0.975093	0.959296	0.959699	0.928219	0.974358	0.965906	0.958268	0.932688
5015	EIF5A2	0	0	0	0.0225873	0.041783	0.00997792	0.965732	0.941793	0.945845	0.902125	0.96376	0.947677	0.94358	0.90625
5016	EIF5AL1	0	0	0	0.024075	0.0441649	0.0109176	0.930851	0.902724	0.89952	0.846682	0.908985	0.891761	0.888591	0.843535
5017	EIF5B	1	0	0	0.108253	0.0415466	0.0283179	0.809814	0.736623	0.970893	0.904739	0.795285	0.752033	0.975097	0.953724
5018	EIF6	0	0	0	0.0154428	0.0300194	0.0057572	0.983155	0.968625	0.972106	0.943924	0.98259	0.973396	0.970911	0.946986
5019	ELAC1	0	0	0	0.0174056	0.0334811	0.00688548	0.979144	0.965959	0.965878	0.939425	0.978601	0.971595	0.964613	0.943165
5020	ELAC2	1	0	0	0.147051	0.0651752	0.0479742	0.782283	0.696407	0.921188	0.791314	0.769522	0.714014	0.973708	0.950876
5021	ELANE	0	0	0	0.0139428	0.0272692	0.00492163	0.984322	0.969969	0.973947	0.946172	0.983736	0.97441	0.97275	0.948947
5022	ELAVL1	0	0	0	0.0189084	0.0362398	0.00780101	0.977581	0.96291	0.963495	0.933489	0.976981	0.969077	0.962185	0.937598
5023	ELAVL2	0	1	0	0.0668943	0.268061	0.0583409	0.85734	0.787803	0.627383	0.460536	0.974799	0.968512	0.60343	0.430487
5024	ELAVL3	0	0	0	0.0194957	0.0370598	0.00812971	0.976711	0.961059	0.962155	0.93091	0.976085	0.967442	0.960801	0.935146
5025	ELAVL4	0	0	0	0.0205699	0.0387824	0.00877279	0.972603	0.956938	0.955928	0.924113	0.97164	0.963992	0.954333	0.928835
5026	ELF1	0	0	0	0.0187213	0.0354396	0.00762027	0.980065	0.963412	0.967302	0.935626	0.97952	0.968974	0.966068	0.939322
5027	ELF2	0	0	0	0.0176667	0.0340552	0.00705552	0.978843	0.965541	0.965415	0.938366	0.978286	0.971259	0.964142	0.942243
5028	ELF3	0	0	0	0.0186415	0.0356583	0.00762321	0.97721	0.963616	0.962925	0.93509	0.976601	0.969695	0.961592	0.939239
5029	ELF4	0	0	0	0.0198406	0.0373232	0.00829256	0.977725	0.95992	0.963711	0.93008	0.97713	0.965944	0.962407	0.934093
5030	ELF5	0	0	0	0.0210152	0.0391693	0.00899429	0.973621	0.954721	0.957466	0.922139	0.972767	0.961188	0.955966	0.92658
5031	ELFN1	0	0	0	0.0193421	0.0368286	0.00804097	0.975798	0.961604	0.960778	0.931661	0.975114	0.968084	0.959383	0.936003
5032	ELFN2	0	0	0	0.0165411	0.0322565	0.00642229	0.980785	0.967292	0.968422	0.941206	0.980237	0.972622	0.96719	0.944716
5033	ELK1	0	0	0	0.0199695	0.0377967	0.00840842	0.974121	0.959451	0.958229	0.928392	0.973312	0.966231	0.956762	0.93297
5034	ELK3	0	0	0	0.020948	0.0391055	0.00896	0.97385	0.955085	0.957824	0.922489	0.973017	0.961574	0.956333	0.926935
5035	ELK4	0	0	0	0.0209152	0.0390316	0.00893689	0.974364	0.955273	0.958593	0.922896	0.973573	0.961654	0.957132	0.927256
5036	ELL	0	0	0	0.0167785	0.0325392	0.00654133	0.980013	0.966945	0.967224	0.940826	0.979466	0.9724	0.965989	0.944427
5037	ELL2	1	0	0	0.232506	0.111811	0.0912875	0.657052	0.53298	0.838644	0.748434	0.644663	0.503453	0.96577	0.943849
5038	ELL3	0	0	0	0.0204617	0.0382849	0.00865961	0.975923	0.957426	0.960962	0.926358	0.975245	0.963719	0.959576	0.930594
5039	ELMO1	0	0	0	0.0147646	0.0293981	0.00545514	0.982871	0.969257	0.97166	0.94451	0.982311	0.974052	0.97046	0.947588
5040	ELMO2	0	0	0	0.0170292	0.0328585	0.00667047	0.982872	0.966575	0.971661	0.940328	0.982312	0.971498	0.970462	0.943524
5041	ELMO3	0	0	0	0.0184264	0.0348777	0.00743632	0.98026	0.964055	0.967597	0.936835	0.979712	0.969552	0.966367	0.94046
5042	ELMOD1	0	0	0	0.0201281	0.0379419	0.00848743	0.973516	0.958849	0.957308	0.927831	0.972653	0.965691	0.955797	0.932459
5043	ELMOD2	0	0	0	0.020078	0.0377507	0.00844114	0.975266	0.959037	0.959961	0.928552	0.974547	0.965546	0.958542	0.932958
5044	ELMOD3	0	0	0	0.02057	0.0384586	0.00872493	0.975523	0.956935	0.96036	0.92554	0.974824	0.963269	0.958953	0.929851
5045	ELMSAN1	0	0	0	0.0136518	0.0273856	0.00484537	0.983147	0.970162	0.972093	0.946081	0.982582	0.974831	0.970899	0.949074
5046	ELN	2	0	0	0.775501	0.301554	0.295819	0.098666	0.072374	0.543524	0.40331	0.0875798	0.0987467	0.970022	0.945588
5047	ELOF1	0	0	0	0.0230288	0.0425017	0.0102564	0.960259	0.934669	0.938054	0.890944	0.956897	0.939381	0.935005	0.894633
5048	ELOVL1	0	0	0	0.0201442	0.0379953	0.00850111	0.974626	0.958774	0.958994	0.927594	0.973858	0.965441	0.957547	0.932098
5049	ELOVL2	0	0	0	0.0203076	0.0380054	0.00856213	0.97615	0.958101	0.961309	0.927549	0.975495	0.964344	0.959928	0.931741
5050	ELOVL3	0	0	0	0.0225087	0.041641	0.00992639	0.965814	0.942747	0.945972	0.903618	0.963859	0.948853	0.94371	0.907903
5051	ELOVL4	0	0	0	0.0196341	0.0371681	0.00819537	0.975024	0.960659	0.959595	0.930581	0.974282	0.967214	0.958161	0.935026
5052	ELOVL5	0	0	0	0.0196562	0.0372505	0.00821532	0.974721	0.960595	0.959135	0.930278	0.973957	0.967208	0.957692	0.934792
5053	ELOVL6	0	0	0	0.0203097	0.038395	0.00862024	0.973378	0.95809	0.957096	0.925793	0.9725	0.965027	0.95558	0.930521
5054	ELOVL7	0	0	0	0.0210095	0.0392109	0.00899838	0.974238	0.954759	0.95841	0.921902	0.973438	0.961134	0.956942	0.926293
5055	ELP2	0	0	0	0.0117775	0.0234096	0.00379981	0.985173	0.9714	0.975313	0.948522	0.984596	0.97557	0.974131	0.95109
5056	ELP3	0	0	0	0.0129156	0.0256368	0.00440296	0.984933	0.970714	0.974932	0.947268	0.984353	0.974962	0.973742	0.949929
5057	ELP4	0	0	0	0.0196551	0.036896	0.00816332	0.977666	0.960602	0.963619	0.931445	0.977067	0.966589	0.962312	0.935476
5058	ELP5	0	0	0	0.0213478	0.0397133	0.00919886	0.972215	0.952825	0.955344	0.919284	0.971207	0.95938	0.95372	0.923809
5059	ELP6	0	0	0	0.0227257	0.0419784	0.0100604	0.96363	0.939851	0.942814	0.899369	0.961152	0.945522	0.94028	0.90348
5060	ELSPBP1	0	0	0	0.0206989	0.0386476	0.00880022	0.974872	0.956334	0.95937	0.92473	0.974122	0.962751	0.957925	0.929111
5061	EMB	0	0	0	0.0212244	0.0394832	0.00911856	0.972406	0.953495	0.955628	0.920452	0.97142	0.960044	0.954017	0.924979
5062	EMC1	0	0	0	0.0150589	0.0292918	0.00553666	0.983831	0.968992	0.973171	0.944597	0.983256	0.973603	0.971976	0.947501
5063	EMC10	0	0	0	0.0206661	0.0385996	0.00878106	0.975033	0.956501	0.959608	0.924968	0.974294	0.962905	0.958175	0.929303
5064	EMC2	0	0	0	0.0189701	0.0358271	0.0077639	0.979531	0.962743	0.966482	0.934665	0.978987	0.968379	0.965228	0.938415
5065	EMC3	0	0	0	0.0171637	0.0330271	0.00673965	0.981704	0.966346	0.96984	0.940111	0.981155	0.971539	0.968623	0.943495
5066	EMC4	0	0	0	0.020789	0.0390325	0.0088905	0.97105	0.955972	0.9536	0.92289	0.969911	0.963159	0.951885	0.927824
5067	EMC6	0	0	0	0.0218186	0.0406128	0.00951003	0.967736	0.949537	0.948777	0.913201	0.966125	0.956697	0.946727	0.918129
5068	EMC7	0	0	0	0.0211573	0.0396253	0.00911499	0.969461	0.953865	0.951268	0.919794	0.968116	0.961346	0.949407	0.924655
5069	EMC8	0	0	0	0.0214168	0.039999	0.00926743	0.967591	0.952358	0.948565	0.917444	0.965944	0.959882	0.946491	0.922637
5070	EMC9	0	0	0	0.0218613	0.0405661	0.00951894	0.970009	0.949183	0.95207	0.913631	0.968731	0.955729	0.950256	0.918137
5071	EMCN	0	0	0	0.0222617	0.0411889	0.009764	0.966746	0.945645	0.947314	0.908446	0.96494	0.95218	0.945153	0.91303
5072	EMD	0	0	0	0.0168946	0.0325925	0.00658812	0.979522	0.966779	0.966468	0.940734	0.978978	0.9723	0.965214	0.944386
5073	EME1	0	0	0	0.0201127	0.0376831	0.0084438	0.976718	0.95892	0.962168	0.928816	0.976092	0.965084	0.960812	0.932974
5074	EME2	0	0	0	0.0203822	0.0380125	0.00859031	0.974833	0.95777	0.959308	0.92749	0.974081	0.964211	0.957864	0.931921
5075	EMG1	0	0	0	0.0215593	0.0400473	0.00932775	0.971141	0.951425	0.953736	0.917144	0.970014	0.958028	0.95204	0.921708
5076	EMID1	0	0	0	0.0117467	0.0233435	0.00378317	0.985175	0.971417	0.975318	0.948547	0.984599	0.975584	0.974135	0.951111
5077	EMILIN1	0	0	0	0.0157941	0.0305357	0.00594115	0.983329	0.968274	0.972373	0.943423	0.982762	0.97302	0.97118	0.946452
5078	EMILIN2	0	0	0	0.0171838	0.0327913	0.00671388	0.981852	0.966313	0.970068	0.940426	0.981296	0.971434	0.968851	0.94378
5079	EMILIN3	0	0	0	0.0178983	0.0340002	0.00712815	0.981033	0.965113	0.968805	0.938498	0.980486	0.970454	0.967572	0.94196
5080	EML1	0	0	0	0.00935447	0.0199247	0.00274452	0.98522	0.9726	0.975386	0.950107	0.984643	0.976694	0.974205	0.952672
5081	EML2	0	0	0	0.0158167	0.0304399	0.00593573	0.983069	0.968251	0.971972	0.943515	0.982508	0.973038	0.97078	0.946574
5082	EML3	0	0	0	0.0136696	0.0270276	0.00480624	0.984694	0.97015	0.974545	0.946363	0.984109	0.974521	0.973351	0.949049
5083	EML4	0	0	0	0.00902998	0.0182024	0.0024828	0.985879	0.972739	0.976455	0.950781	0.985339	0.976688	0.975306	0.953181
5084	EML5	0	0	0	0.00893032	0.0186453	0.00250346	0.986183	0.972783	0.976944	0.950633	0.985665	0.976663	0.975835	0.952968
5085	EML6	0	0	0	0.00840614	0.0173122	0.00223939	0.986142	0.972993	0.976877	0.951075	0.985619	0.976877	0.975764	0.953428
5086	EMP1	0	0	0	0.0178015	0.0339792	0.00709168	0.979682	0.96528	0.966716	0.938558	0.97914	0.97088	0.965464	0.942259
5087	EMP2	0	0	0	0.0175135	0.0332785	0.00689432	0.981284	0.965813	0.969193	0.939741	0.98073	0.971074	0.967964	0.943167
5088	EMP3	0	0	0	0.0174393	0.0332605	0.00686639	0.981677	0.965916	0.969801	0.939765	0.98113	0.971112	0.968583	0.943159
5089	EMSY	0	1	0	0.0379456	0.184403	0.0309998	0.899564	0.850012	0.769371	0.659808	0.983209	0.975369	0.760087	0.656924
5090	EMX1	0	0	0	0.010074	0.0210342	0.0030548	0.984964	0.972273	0.974982	0.949606	0.984387	0.976442	0.97379	0.952233
5091	EMX2	0	0	0	0.0111076	0.0228998	0.00354915	0.984498	0.971759	0.974232	0.948775	0.983911	0.976042	0.973035	0.95147
5092	EN1	0	0	0	0.0102825	0.0213352	0.00314441	0.98476	0.972168	0.974649	0.949502	0.984175	0.97638	0.973462	0.952117
5093	EN2	0	0	0	0.00968908	0.0200752	0.00284887	0.985285	0.97245	0.975494	0.950027	0.984711	0.976546	0.974315	0.952573
5094	ENAH	0	0	0	0.00763745	0.0166086	0.00198767	0.985662	0.973261	0.976101	0.951316	0.985108	0.97724	0.974947	0.953763
5095	ENAM	0	0	0	0.0164232	0.0314136	0.00626816	0.982391	0.967472	0.970911	0.942356	0.981841	0.972419	0.969705	0.945564
5096	ENC1	0	0	0	0.0131231	0.0264052	0.00456025	0.984491	0.970556	0.974221	0.94681	0.983904	0.974938	0.973024	0.949552
5097	ENDOD1	0	0	0	0.0189824	0.0357965	0.00776386	0.979228	0.96271	0.966007	0.934751	0.978686	0.968393	0.964752	0.938549
5098	ENDOG	0	0	0	0.0175648	0.0335226	0.00694607	0.981697	0.965722	0.969829	0.939326	0.981148	0.970916	0.968613	0.94269
5099	ENDOU	0	0	0	0.0203046	0.0380379	0.00856582	0.976501	0.958119	0.961836	0.927381	0.975866	0.964315	0.960477	0.931569
5100	ENDOV	0	0	0	0.0186625	0.0352286	0.0075693	0.97968	0.963569	0.966712	0.936144	0.979138	0.969171	0.965461	0.939857
5101	ENG	0	0	0	0.0149253	0.0294367	0.00551235	0.981915	0.969119	0.970168	0.94447	0.981359	0.97404	0.968951	0.947638
5102	ENGASE	0	0	0	0.0140191	0.0272964	0.00494881	0.984131	0.969901	0.973653	0.946148	0.983555	0.97438	0.972454	0.948953
5103	ENHO	0	0	0	0.0246012	0.0449995	0.0112536	0.915618	0.881331	0.881186	0.819225	0.873624	0.842039	0.864126	0.807619
5104	ENKD1	0	0	0	0.0219891	0.0407555	0.00959556	0.968816	0.94807	0.950327	0.912129	0.967377	0.954684	0.948407	0.916665
5105	ENKUR	0	0	0	0.0212721	0.0395896	0.00915221	0.972542	0.953204	0.955836	0.919931	0.971569	0.959785	0.954236	0.924396
5106	ENO1	0	0	0	0.0159597	0.0307709	0.00602731	0.98314	0.968062	0.972082	0.943156	0.982574	0.972878	0.970886	0.946226
5107	ENO2	0	0	0	0.0135842	0.026981	0.00477391	0.98415	0.970221	0.973682	0.946394	0.983573	0.97469	0.972482	0.949201
5108	ENO3	0	1	0	0.0319259	0.151704	0.0249031	0.967915	0.860886	0.798474	0.700821	0.984328	0.975536	0.787991	0.706789
5109	ENOPH1	0	0	0	0.0213603	0.0398303	0.00922109	0.973418	0.952737	0.957156	0.918563	0.972544	0.959114	0.955643	0.922837
5110	ENOSF1	0	0	0	0.017564	0.0333813	0.00692601	0.981279	0.965725	0.969185	0.939587	0.980724	0.970992	0.967957	0.943006
5111	ENOX1	0	0	0	0.0162891	0.0314742	0.00623168	0.983177	0.967647	0.97214	0.942291	0.98261	0.972463	0.970945	0.945367
5112	ENOX2	0	0	0	0.0177016	0.0337227	0.00702118	0.981463	0.965465	0.96947	0.938965	0.980916	0.97072	0.96825	0.942402
5113	ENPEP	0	0	0	0.0166046	0.0317629	0.00637655	0.982327	0.967188	0.970808	0.9419	0.981779	0.972192	0.969601	0.945144
5114	ENPP1	0	0	0	0.0108089	0.0218437	0.00334588	0.985593	0.971916	0.975985	0.94927	0.985034	0.975963	0.974834	0.951747
5115	ENPP2	0	0	0	0.00881427	0.0181319	0.00242199	0.986076	0.972838	0.976778	0.950808	0.985557	0.976732	0.975659	0.953178
5116	ENPP3	0	0	0	0.00998667	0.0200622	0.00292596	0.985672	0.972321	0.976117	0.950035	0.98512	0.976336	0.974964	0.952486
5117	ENPP4	0	0	0	0.0165259	0.0317756	0.00635189	0.982394	0.967316	0.970915	0.941876	0.981844	0.972309	0.96971	0.945127
5118	ENPP5	0	0	0	0.0164736	0.0315567	0.00630452	0.982486	0.9674	0.971062	0.94217	0.981936	0.972345	0.969853	0.945369
5119	ENPP6	0	0	0	0.0150387	0.0291196	0.00550756	0.983623	0.96902	0.972843	0.944708	0.983057	0.973656	0.971648	0.947646
5120	ENPP7	0	0	0	0.0140607	0.0273051	0.00496287	0.984027	0.969881	0.973481	0.946137	0.983452	0.974362	0.972288	0.948958
5121	ENSA	0	0	0	0.0219761	0.0408472	0.00960462	0.967992	0.948208	0.949146	0.911497	0.966426	0.955097	0.947117	0.916168
5122	ENTHD1	0	0	0	0.0193557	0.0364446	0.00799039	0.978629	0.961543	0.965086	0.932834	0.978064	0.967378	0.963807	0.936725
5123	ENTHD2	0	0	0	0.0208865	0.0389518	0.00891439	0.974096	0.955436	0.958192	0.923256	0.973285	0.961876	0.956723	0.927696
5124	ENTPD1	0	0	0	0.0205225	0.0384092	0.00870025	0.975907	0.95717	0.960941	0.925729	0.975231	0.963418	0.959554	0.929984
5125	ENTPD2	0	0	0	0.0196987	0.0369429	0.00818583	0.97739	0.96043	0.9632	0.931293	0.976785	0.966469	0.96188	0.935369
5126	ENTPD3	0	0	0	0.0205404	0.0383896	0.00870386	0.975433	0.957059	0.960222	0.925833	0.974721	0.963401	0.958808	0.930163
5127	ENTPD4	0	0	0	0.0153077	0.0294538	0.00563834	0.983238	0.96878	0.972233	0.944451	0.982673	0.973489	0.97104	0.947435
5128	ENTPD5	0	0	0	0.0189057	0.0357015	0.007723	0.979581	0.962924	0.96656	0.934987	0.979037	0.968543	0.965307	0.938735
5129	ENTPD6	0	1	0	0.0542472	0.213378	0.0453303	0.876184	0.816218	0.699754	0.605043	0.980101	0.969733	0.687759	0.615263
5130	ENTPD7	0	0	0	0.0168423	0.0322777	0.00652716	0.982384	0.966852	0.970898	0.941179	0.981833	0.971849	0.969692	0.94441
5131	ENTPD8	0	0	0	0.020515	0.0383293	0.00868567	0.97532	0.957195	0.96005	0.926141	0.974604	0.96354	0.95863	0.930475
5132	ENY2	0	0	0	0.0224235	0.0416284	0.00989222	0.960504	0.943831	0.938424	0.903779	0.957217	0.95157	0.935393	0.909018
5133	EOGT	0	0	0	0.018392	0.0347976	0.00741289	0.980208	0.964121	0.967517	0.937027	0.979662	0.969649	0.96629	0.94067
5134	EOMES	0	0	0	0.00539093	0.0120594	0.00111813	0.986165	0.97398	0.976914	0.952538	0.985644	0.977828	0.975803	0.954909
5135	EP300	1	2	1	0.00300663	0.000711645	4.64934e-05	0.986634	0.974455	0.97475	0.954047	0.986185	0.97816	0.972695	0.956314
5136	EP400	1	3	1	0.000225412	0.0101337	4.36078e-05	0.987005	0.974849	0.977638	0.952952	0.986562	0.978587	0.97647	0.955203
5137	EPAS1	0	0	0	0.0154857	0.0300837	0.00577976	0.982008	0.96858	0.970315	0.943868	0.981456	0.973538	0.969103	0.947056
5138	EPB41	0	0	0	0.00581199	0.012266	0.0012155	0.986591	0.973849	0.977591	0.952499	0.986096	0.977611	0.976521	0.954763
5139	EPB41L1	0	1	0	0.007113	0.0608994	0.00418029	0.986356	0.973457	0.870244	0.794066	0.986128	0.978128	0.844786	0.775479
5140	EPB41L2	0	0	0	0.00421004	0.00962285	0.000735989	0.986423	0.974251	0.977332	0.953055	0.985915	0.978061	0.976236	0.95538
5141	EPB41L3	0	0	0	0.00386539	0.00843313	0.000607033	0.986802	0.974322	0.977929	0.953223	0.986342	0.978053	0.976887	0.955491
5142	EPB41L4A	0	0	0	0.00563214	0.0114828	0.0011185	0.986505	0.973909	0.977465	0.952687	0.986007	0.977688	0.976379	0.954953
5143	EPB41L4B	0	0	0	0.00432033	0.00995844	0.000776131	0.986429	0.974224	0.97734	0.95299	0.985922	0.97804	0.976245	0.955314
5144	EPB41L5	0	0	0	0.00730322	0.0150367	0.0017654	0.986288	0.973378	0.977116	0.951795	0.985774	0.977229	0.976015	0.954098
5145	EPB42	0	0	0	0.0133006	0.0261751	0.00458621	0.984638	0.970439	0.974456	0.946944	0.984053	0.97477	0.973258	0.94964
5146	EPC1	0	0	0	0.0114081	0.0236356	0.00371923	0.984485	0.971607	0.974213	0.948397	0.9839	0.975896	0.973017	0.951116
5147	EPC2	0	0	0	0.0126268	0.0257583	0.00433011	0.983913	0.9709	0.973304	0.947189	0.983335	0.975347	0.972111	0.95005
5148	EPCAM	0	0	0	0.0180311	0.0340648	0.00718322	0.980223	0.96487	0.967541	0.938338	0.979677	0.970315	0.966314	0.941946
5149	EPDR1	0	0	0	0.0216484	0.0401918	0.00938277	0.970512	0.950871	0.952797	0.916313	0.969304	0.957478	0.951034	0.920888
5150	EPG5	0	0	0	0.00657879	0.0138041	0.00149893	0.986488	0.973622	0.977434	0.952108	0.985987	0.977418	0.976347	0.954388
5151	EPGN	0	0	0	0.0233917	0.0430466	0.0104796	0.952558	0.925221	0.927411	0.878027	0.946312	0.927128	0.922832	0.880539
5152	EPHA1	0	0	0	0.00875235	0.0177917	0.00237198	0.986001	0.972864	0.976653	0.950924	0.985472	0.976783	0.975519	0.953301
5153	EPHA10	0	0	0	0.00806955	0.0166349	0.00209234	0.986204	0.973094	0.976981	0.951307	0.985687	0.976982	0.975872	0.953632
5154	EPHA2	0	0	0	0.0085922	0.017748	0.00232829	0.986138	0.972934	0.976872	0.950947	0.985616	0.976811	0.975758	0.953295
5155	EPHA3	0	0	0	0.00862733	0.0176388	0.00232586	0.986057	0.972913	0.976745	0.950974	0.985533	0.976821	0.975621	0.953335
5156	EPHA4	0	0	0	0.00592127	0.0135105	0.0013371	0.986193	0.973809	0.976961	0.952188	0.985675	0.977659	0.975853	0.954566
5157	EPHA5	0	0	0	0.00923744	0.0189146	0.00260928	0.985992	0.972648	0.976639	0.950513	0.985461	0.976591	0.975503	0.952894
5158	EPHA6	0	0	0	0.00589786	0.0129819	0.00129014	0.986293	0.97382	0.977122	0.952323	0.985778	0.977653	0.976021	0.95466
5159	EPHA7	1	0	0	0.122374	0.0484236	0.0341932	0.799748	0.723877	0.965066	0.803846	0.787576	0.739111	0.97458	0.953208
5160	EPHA8	0	0	0	0.00699737	0.0145422	0.00165335	0.986394	0.973498	0.977289	0.951919	0.985886	0.9773	0.976191	0.954226
5161	EPHB1	0	2	0	0.0458158	0.469953	0.0435261	0.897818	0.83463	0.398136	0.266728	0.985751	0.977804	0.361487	0.247823
5162	EPHB2	0	1	0	0.0095411	0.0711668	0.00595187	0.985784	0.972515	0.860131	0.786237	0.985903	0.97795	0.836646	0.770203
5163	EPHB3	0	0	0	0.0068344	0.0149223	0.00165142	0.986314	0.97354	0.977157	0.951825	0.985802	0.977378	0.976056	0.95416
5164	EPHB4	0	0	0	0.00735227	0.0155548	0.00182422	0.986436	0.973361	0.977352	0.951632	0.985928	0.977172	0.976255	0.953912
5165	EPHB6	0	0	0	0.00910108	0.0185884	0.00254074	0.98599	0.972698	0.976635	0.950653	0.985458	0.976642	0.975499	0.953019
5166	EPHX1	0	0	0	0.0187488	0.0353997	0.00762424	0.979653	0.963332	0.966671	0.935743	0.97911	0.968964	0.96542	0.939483
5167	EPHX2	0	0	0	0.0185382	0.035072	0.00750326	0.980123	0.963846	0.967388	0.936477	0.979577	0.969375	0.966154	0.9401
5168	EPHX3	0	0	0	0.0198808	0.0372913	0.00830239	0.97726	0.959786	0.962998	0.930156	0.976652	0.965857	0.961675	0.93426
5169	EPHX4	0	0	0	0.020123	0.0377663	0.00845978	0.977216	0.958865	0.962933	0.928479	0.976606	0.964936	0.9616	0.932599
5170	EPM2A	0	0	0	0.0142997	0.0277552	0.00509531	0.983947	0.969678	0.973357	0.945832	0.983369	0.9742	0.972164	0.948662
5171	EPM2AIP1	0	0	0	0.0185508	0.035367	0.00754971	0.978599	0.963821	0.965037	0.935818	0.97803	0.969648	0.96376	0.939734
5172	EPN1	0	0	0	0.0146974	0.0290078	0.00538321	0.982691	0.969309	0.971378	0.944812	0.982135	0.97412	0.970168	0.947888
5173	EPN2	0	0	0	0.0148434	0.0292443	0.00546088	0.982655	0.9692	0.971326	0.944622	0.982101	0.974006	0.970117	0.947706
5174	EPN3	0	0	0	0.0169045	0.0322248	0.00654087	0.981878	0.966766	0.97011	0.941263	0.981322	0.971841	0.968893	0.944551
5175	EPO	0	0	0	0.0223659	0.0414022	0.0098359	0.966876	0.944477	0.947505	0.906364	0.96509	0.950846	0.945351	0.91078
5176	EPOR	0	0	0	0.0169483	0.0324888	0.0065921	0.982333	0.96668	0.970818	0.940894	0.981785	0.971719	0.969612	0.944134
5177	EPPIN	0	0	0	0.0207658	0.0387548	0.00884069	0.974619	0.956065	0.95898	0.924226	0.973851	0.962468	0.957536	0.928612
5178	EPPIN-WFDC6	0	0	0	0.0209344	0.0390328	0.00894414	0.973929	0.955177	0.957939	0.922884	0.973102	0.961609	0.956453	0.927306
5179	EPPK1	0	0	0	0.00250593	0.0048558	0.000246734	0.986824	0.974531	0.977963	0.953662	0.986361	0.978286	0.97692	0.955913
5180	EPRS	0	0	0	0.00766696	0.016006	0.00193818	0.986335	0.973248	0.977192	0.951486	0.985825	0.977088	0.976094	0.953807
5181	EPS15	0	0	0	0.0161972	0.0311711	0.00616001	0.982921	0.967762	0.971739	0.942676	0.982358	0.972624	0.97054	0.945791
5182	EPS15L1	0	0	0	0.0107663	0.0223754	0.00339351	0.984624	0.971936	0.974431	0.949026	0.984036	0.976185	0.973235	0.951683
5183	EPS8	0	0	0	0.0140439	0.0279118	0.00503478	0.982662	0.969888	0.971336	0.945691	0.982107	0.974614	0.970127	0.948757
5184	EPS8L1	0	0	0	0.0160136	0.0307667	0.00604454	0.982885	0.968006	0.971682	0.943168	0.982325	0.972856	0.970482	0.946272
5185	EPS8L2	0	0	0	0.0173124	0.0328996	0.00677271	0.981391	0.96613	0.969358	0.940293	0.980841	0.97133	0.968134	0.943675
5186	EPS8L3	0	0	0	0.017128	0.0326781	0.00667923	0.981856	0.966402	0.970074	0.940604	0.981301	0.971527	0.968857	0.94394
5187	EPSTI1	0	0	0	0.0208977	0.0389508	0.00891839	0.973792	0.955367	0.957736	0.923272	0.972954	0.961853	0.956241	0.92776
5188	EPT1	0	0	0	0.0192229	0.0364911	0.00794958	0.977174	0.961962	0.962872	0.932669	0.976564	0.968184	0.961536	0.936883
5189	EPX	0	0	0	0.00724656	0.0146988	0.00172164	0.986233	0.973397	0.977029	0.951883	0.985718	0.977261	0.97592	0.954207
5190	EPYC	0	0	0	0.0199795	0.0374387	0.00835966	0.976879	0.959417	0.962417	0.929672	0.976258	0.965558	0.961068	0.933803
5191	EQTN	0	0	0	0.0230992	0.0425621	0.0102926	0.957812	0.933053	0.934624	0.889691	0.953633	0.937472	0.931105	0.893609
5192	ERAL1	0	0	0	0.0143216	0.0278791	0.00511814	0.984043	0.969654	0.973507	0.945724	0.983469	0.974157	0.972314	0.948551
5193	ERAP1	0	0	0	0.0173334	0.0330715	0.00680383	0.981768	0.966095	0.969939	0.940034	0.981215	0.971253	0.968723	0.94337
5194	ERAP2	0	0	0	0.0168747	0.0322291	0.00653142	0.982068	0.966813	0.970403	0.941252	0.981515	0.971851	0.969199	0.944516
5195	ERAS	0	0	0	0.0204597	0.0383894	0.00867434	0.975513	0.957444	0.960344	0.925838	0.974813	0.963828	0.958937	0.930187
5196	ERBB2	0	0	0	0.00511567	0.0113577	0.00101387	0.986742	0.974061	0.977828	0.952709	0.986275	0.97776	0.976774	0.954944
5197	ERBB2IP	0	1	0	0.0264119	0.143311	0.0204079	0.965835	0.868641	0.797136	0.709676	0.984285	0.976587	0.786393	0.71445
5198	ERBB3	0	0	0	0.0056586	0.0120562	0.00116923	0.986634	0.973901	0.977654	0.95254	0.986137	0.977639	0.976587	0.954803
5199	ERBB4	0	0	0	0.00359503	0.0085689	0.000574712	0.986598	0.974376	0.977599	0.953209	0.986104	0.978141	0.97653	0.955523
5200	ERC1	0	0	0	0.00901523	0.0185191	0.00251196	0.98604	0.972749	0.976716	0.950678	0.985516	0.976662	0.975588	0.953038
5201	ERC2	0	0	0	0.0121705	0.0248916	0.00408963	0.98406	0.971159	0.973535	0.947712	0.983486	0.975574	0.972342	0.950509
5202	ERCC1	0	0	0	0.0198597	0.037305	0.00829679	0.977676	0.959857	0.963634	0.930124	0.977077	0.96587	0.962327	0.934153
5203	ERCC2	0	0	0	0.00409756	0.00870325	0.000658813	0.986757	0.974277	0.977854	0.953186	0.986291	0.978024	0.976803	0.955457
5204	ERCC3	0	0	0	0.0095531	0.0194188	0.00274347	0.985875	0.972511	0.976448	0.950332	0.985335	0.976483	0.975299	0.952716
5205	ERCC4	0	0	0	0.0108836	0.021563	0.00333452	0.985291	0.971875	0.975503	0.949404	0.984718	0.97599	0.974325	0.951923
5206	ERCC5	0	0	0	0.0120624	0.0238458	0.00393376	0.985005	0.971239	0.975043	0.948284	0.984428	0.975443	0.973855	0.950884
5207	ERCC6	0	1	0	0.00396607	0.0249903	0.00143951	0.986819	0.9743	0.974261	0.947662	0.986394	0.978201	0.972054	0.946965
5208	ERCC6-PGBD3	0	0	0	0.0118366	0.0234822	0.00382536	0.985123	0.971372	0.975232	0.948471	0.984546	0.97555	0.974049	0.951064
5209	ERCC6L	0	0	0	0.00453013	0.0106999	0.00086153	0.986478	0.974183	0.977421	0.952851	0.985978	0.977992	0.976334	0.955174
5210	ERCC6L2	0	0	0	0.00735301	0.0152138	0.00179286	0.986329	0.973359	0.977182	0.951746	0.985817	0.977201	0.976084	0.954045
5211	ERCC8	0	0	0	0.017536	0.0333204	0.00690787	0.981261	0.965777	0.969155	0.93968	0.980707	0.97104	0.967928	0.943117
5212	EREG	0	0	0	0.0225598	0.041683	0.00995219	0.964445	0.942153	0.94398	0.903166	0.962192	0.948294	0.94158	0.907578
5213	ERF	1	1	1	0.507067	0.535014	0.434724	0.282239	0.206111	0.356623	0.227611	0.629548	0.536942	0.667459	0.50874
5214	ERG	0	0	0	0.0172891	0.0335181	0.00685041	0.979972	0.966167	0.967161	0.939338	0.979425	0.971691	0.96592	0.943038
5215	ERGIC1	0	0	0	0.0156258	0.0305322	0.00588523	0.982245	0.968455	0.970681	0.943433	0.981697	0.97338	0.969475	0.946616
5216	ERGIC2	0	0	0	0.0192934	0.0364021	0.00796196	0.979045	0.961737	0.965721	0.932977	0.978493	0.967505	0.964452	0.936805
5217	ERGIC3	0	0	0	0.016944	0.0325236	0.00659545	0.982471	0.966687	0.971035	0.940844	0.98192	0.971698	0.969828	0.944069
5218	ERH	0	0	0	0.0209992	0.0394268	0.00902676	0.970732	0.954827	0.95313	0.920767	0.969553	0.96215	0.951377	0.925683
5219	ERI1	0	0	0	0.0206172	0.0384299	0.00873794	0.974263	0.956721	0.958447	0.92566	0.973464	0.963231	0.95698	0.930135
5220	ERI2	0	0	0	0.0191038	0.0361207	0.0078537	0.979708	0.962334	0.966756	0.933833	0.979166	0.967979	0.965507	0.937537
5221	ERI3	0	0	0	0.0208628	0.0390463	0.00891979	0.975611	0.955579	0.960497	0.922816	0.974916	0.961737	0.95909	0.926974
5222	ERICH1	0	0	0	0.0205235	0.0381967	0.00866905	0.973684	0.957154	0.957565	0.926719	0.972834	0.963739	0.956068	0.931277
5223	ERICH3	0	0	0	0.0153976	0.0297008	0.00570023	0.983332	0.968668	0.972378	0.944201	0.982765	0.973385	0.971185	0.947185
5224	ERICH5	0	0	0	0.0224094	0.0414507	0.00985973	0.96612	0.944032	0.946425	0.905864	0.964215	0.950321	0.944186	0.910336
5225	ERICH6	0	0	0	0.0193963	0.0364868	0.00801098	0.978385	0.961415	0.964704	0.932672	0.977808	0.967287	0.963424	0.936639
5226	ERLEC1	0	0	0	0.0197194	0.0370713	0.00821203	0.977958	0.960373	0.964059	0.930876	0.977368	0.966321	0.962767	0.93486
5227	ERLIN1	0	1	0	0.042457	0.180989	0.0343754	0.897737	0.842219	0.764623	0.666219	0.982975	0.973542	0.754381	0.674274
5228	ERLIN2	0	0	0	0.0141813	0.0278516	0.00507049	0.984414	0.969771	0.9741	0.945742	0.983829	0.974211	0.972901	0.948511
5229	ERMAP	0	0	0	0.0195139	0.036736	0.00808933	0.978457	0.961016	0.964818	0.931922	0.977884	0.966876	0.963537	0.935812
5230	ERMARD	0	0	0	0.0163834	0.0313608	0.0062477	0.982466	0.96752	0.971027	0.942416	0.981914	0.972461	0.96982	0.945617
5231	ERMN	0	0	0	0.0210005	0.0391354	0.00898381	0.973572	0.954801	0.957391	0.922355	0.972713	0.961292	0.955883	0.926795
5232	ERMP1	0	0	0	0.016636	0.0317363	0.0063834	0.982073	0.96714	0.970412	0.941934	0.98152	0.972187	0.969207	0.945204
5233	ERN1	0	0	0	0.0119445	0.0245049	0.00397705	0.98419	0.971309	0.973744	0.947932	0.983611	0.975678	0.972542	0.950694
5234	ERN2	0	0	0	0.0119712	0.0236149	0.00387985	0.98498	0.971286	0.975007	0.948411	0.984404	0.975501	0.973816	0.95101
5235	ERO1A	0	0	0	0.0154304	0.0297574	0.00571839	0.983309	0.968634	0.972344	0.944151	0.982745	0.973356	0.971152	0.947136
5236	ERO1B	0	0	0	0.0153814	0.0296728	0.00569126	0.983344	0.968689	0.972397	0.94423	0.982776	0.973397	0.971205	0.947214
5237	ERP27	0	0	0	0.0232083	0.0427379	0.0103615	0.955628	0.930104	0.931644	0.885354	0.950643	0.933851	0.927645	0.88874
5238	ERP29	0	0	0	0.0216118	0.0402743	0.00938156	0.966695	0.951099	0.947241	0.915805	0.96488	0.958635	0.945073	0.920865
5239	ERP44	0	0	0	0.018218	0.0350104	0.00738192	0.978197	0.964513	0.964419	0.936605	0.977614	0.970396	0.963136	0.940538
5240	ERRFI1	0	0	0	0.0199071	0.0374024	0.00832816	0.977611	0.959689	0.96354	0.929833	0.977014	0.96571	0.962231	0.933833
5241	ERV3-1	0	0	0	0.0195396	0.0366713	0.00808908	0.977709	0.960943	0.963686	0.932086	0.977113	0.966908	0.962382	0.936162
5242	ERVFRD-1	0	0	0	0.020174	0.0378571	0.00849165	0.97698	0.958683	0.962571	0.92814	0.97636	0.964776	0.961229	0.932261
5243	ERVMER34-1	0	0	0	0.020133	0.0378481	0.00847546	0.977682	0.958832	0.963644	0.928179	0.977084	0.964821	0.962339	0.932194
5244	ERVW-1	0	0	0	0.0206474	0.0385895	0.0087727	0.975302	0.956594	0.960024	0.924999	0.974586	0.96296	0.958603	0.929308
5245	ESAM	0	0	0	0.0207139	0.0386848	0.00881125	0.973482	0.956256	0.957256	0.924532	0.972613	0.962966	0.955743	0.929155
5246	ESCO1	0	0	0	0.0119068	0.0241636	0.00392603	0.983855	0.971324	0.973206	0.948098	0.983278	0.975737	0.972011	0.950921
5247	ESCO2	0	0	0	0.0156298	0.0301524	0.005836	0.983266	0.96845	0.972281	0.943805	0.982702	0.973185	0.971086	0.946829
5248	ESD	0	0	0	0.0201977	0.0378449	0.00849849	0.97666	0.958551	0.962076	0.928188	0.97603	0.964712	0.960721	0.932365
5249	ESF1	0	0	0	0.0157589	0.0303947	0.00591071	0.983178	0.968311	0.972142	0.94356	0.982611	0.973077	0.970947	0.946592
5250	ESM1	0	0	0	0.022344	0.0414066	0.00982829	0.966056	0.944751	0.946332	0.90633	0.964139	0.951408	0.944085	0.910919
5251	ESPL1	0	0	0	0.00883678	0.0193206	0.00254723	0.985579	0.972828	0.975961	0.950369	0.985019	0.976843	0.974812	0.952874
5252	ESPN	0	0	0	0.00783384	0.0159948	0.00197544	0.986171	0.973186	0.976923	0.951488	0.98565	0.97707	0.97581	0.953833
5253	ESPNL	0	0	0	0.0113428	0.0226127	0.00358296	0.985298	0.971643	0.975516	0.948913	0.984726	0.975762	0.97434	0.951441
5254	ESR1	0	0	0	0.00634578	0.0141008	0.00147487	0.985994	0.973692	0.976642	0.952032	0.985464	0.977576	0.975507	0.954442
5255	ESR2	0	0	0	0.00768709	0.0158086	0.00192405	0.986242	0.973241	0.977045	0.951556	0.985729	0.977105	0.975937	0.95387
5256	ESRP1	0	0	0	0.0142483	0.0284618	0.00516929	0.982842	0.969718	0.971614	0.945259	0.982283	0.974451	0.970408	0.948308
5257	ESRP2	0	0	0	0.0185176	0.0350892	0.00749847	0.980393	0.963887	0.96781	0.936424	0.979845	0.969384	0.966579	0.940046
5258	ESRRA	0	0	0	0.00911048	0.0191688	0.00260304	0.985613	0.972691	0.976019	0.950416	0.985056	0.976718	0.974867	0.952889
5259	ESRRB	0	0	0	0.00801261	0.016733	0.00208842	0.986185	0.973126	0.976948	0.951259	0.985667	0.97701	0.975839	0.953598
5260	ESRRG	0	0	0	0.00788809	0.0166631	0.00205222	0.986322	0.973169	0.977169	0.951292	0.985811	0.97702	0.976071	0.953597
5261	ESX1	0	0	0	0.0172293	0.033019	0.00676096	0.980355	0.966237	0.967752	0.940127	0.979808	0.971674	0.966519	0.943665
5262	ESYT1	0	0	0	0.00830787	0.0170742	0.00219212	0.986141	0.973021	0.976876	0.951155	0.985619	0.976921	0.975763	0.953483
5263	ESYT2	0	0	0	0.0126833	0.0250238	0.00425838	0.984832	0.970862	0.974767	0.947652	0.98425	0.975128	0.97358	0.950301
5264	ESYT3	0	0	0	0.0101785	0.0204149	0.00301539	0.985605	0.972218	0.976004	0.949886	0.985047	0.97626	0.974852	0.952356
5265	ETAA1	0	0	0	0.0185228	0.035049	0.00749457	0.980126	0.963879	0.967394	0.936522	0.97958	0.969413	0.966159	0.940156
5266	ETF1	0	0	0	0.0108491	0.0229364	0.00347915	0.984955	0.971894	0.974969	0.948757	0.984379	0.976098	0.973776	0.951406
5267	ETFA	0	0	0	0.01363	0.0267732	0.004762	0.984521	0.970183	0.974271	0.946537	0.983934	0.974575	0.973071	0.949261
5268	ETFB	0	1	0	0.0311663	0.14636	0.0240803	0.972661	0.861668	0.803326	0.705897	0.984466	0.975462	0.792952	0.713115
5269	ETFDH	0	0	0	0.00727048	0.015007	0.00175543	0.986326	0.973386	0.977177	0.951808	0.985814	0.97723	0.97608	0.954099
5270	ETHE1	0	1	0	0.0341942	0.142808	0.0261166	0.903411	0.856756	0.778857	0.710418	0.983625	0.974194	0.769342	0.721989
5271	ETNK1	0	0	0	0.0158883	0.031135	0.00605231	0.981502	0.968157	0.96953	0.942721	0.980955	0.973248	0.96831	0.946081
5272	ETNK2	0	0	0	0.0177227	0.0337849	0.00703717	0.981525	0.965413	0.969564	0.938852	0.980978	0.970667	0.968345	0.942297
5273	ETNPPL	0	0	0	0.0135478	0.0267281	0.00473101	0.984666	0.970245	0.9745	0.946571	0.984079	0.974612	0.973301	0.949275
5274	ETS1	1	0	0	0.224783	0.11229	0.0906453	0.646642	0.560275	0.836689	0.747346	0.632453	0.570499	0.96498	0.941036
5275	ETS2	0	0	0	0.0191245	0.0364693	0.00791121	0.976266	0.962263	0.961483	0.932748	0.975618	0.968667	0.96011	0.937068
5276	ETV1	0	0	0	0.0169071	0.0327184	0.0066096	0.979924	0.966762	0.96709	0.940538	0.979381	0.97224	0.965851	0.944176
5277	ETV2	0	1	0	0.0635708	0.238703	0.0541854	0.857181	0.796712	0.626535	0.537912	0.974795	0.963168	0.602384	0.551103
5278	ETV3	0	0	0	0.0192858	0.0367229	0.00800554	0.975983	0.961759	0.961054	0.931968	0.97531	0.968225	0.95967	0.936362
5279	ETV3L	0	0	0	0.0205468	0.0383747	0.00870399	0.975161	0.957012	0.959806	0.925916	0.974432	0.963415	0.958375	0.930257
5280	ETV4	0	0	0	0.018493	0.0350245	0.00748061	0.980325	0.963941	0.967702	0.936575	0.979777	0.969444	0.966471	0.940185
5281	ETV5	0	0	0	0.0155182	0.0305576	0.005853	0.981682	0.968559	0.969807	0.943404	0.981134	0.973574	0.968589	0.946684
5282	ETV6	0	0	0	0.0167392	0.0325463	0.00652891	0.980384	0.967007	0.967796	0.940813	0.979836	0.972412	0.966565	0.944372
5283	ETV7	0	0	0	0.019906	0.0373496	0.00832001	0.977331	0.959692	0.963113	0.929973	0.976726	0.965762	0.961791	0.934063
5284	EVA1A	0	0	0	0.0224338	0.0415103	0.00987809	0.965693	0.943699	0.945789	0.905154	0.963714	0.950094	0.943519	0.909667
5285	EVA1B	0	0	0	0.0227264	0.0420685	0.0100745	0.95721	0.939822	0.933784	0.898153	0.952801	0.947219	0.930147	0.903098
5286	EVA1C	0	0	0	0.02016	0.0378101	0.00847965	0.976962	0.958722	0.96255	0.928332	0.976346	0.964834	0.961204	0.932447
5287	EVC	0	0	0	0.0155806	0.029863	0.00578126	0.9829	0.9685	0.971705	0.944064	0.982338	0.973289	0.970507	0.947102
5288	EVC2	0	0	0	0.00866126	0.0171811	0.00228732	0.98579	0.972899	0.976311	0.951113	0.985244	0.976855	0.975161	0.953491
5289	EVI2A	0	0	0	0.0230652	0.042514	0.0102722	0.958797	0.933876	0.935992	0.890701	0.954956	0.93852	0.932641	0.894593
5290	EVI2B	1	0	0	0.241386	0.131226	0.106566	0.459252	0.494955	0.805362	0.724267	0.400475	0.554799	0.941377	0.907022
5291	EVI5	0	0	0	0.0174808	0.0333462	0.00689257	0.981681	0.96586	0.969805	0.939635	0.981133	0.971058	0.968588	0.942997
5292	EVI5L	0	0	0	0.0105507	0.0223857	0.00333362	0.985037	0.972047	0.975095	0.949024	0.98446	0.976214	0.973907	0.951626
5293	EVL	0	0	0	0.00937978	0.0198014	0.00273847	0.985075	0.972591	0.975154	0.950176	0.984499	0.976704	0.973972	0.952733
5294	EVPL	0	0	0	0.00676026	0.0138825	0.00154378	0.986373	0.973557	0.977254	0.95208	0.985866	0.977388	0.976157	0.954382
5295	EVPLL	0	0	0	0.0210712	0.039289	0.00903286	0.973738	0.954347	0.95765	0.921476	0.972896	0.960791	0.956157	0.925896
5296	EVX1	0	0	0	0.00652197	0.0133215	0.00144512	0.986383	0.97364	0.977274	0.95224	0.985877	0.977465	0.976176	0.954534
5297	EVX2	0	0	0	0.00555354	0.0118602	0.00113381	0.986422	0.973931	0.977331	0.952597	0.985914	0.97773	0.976235	0.954899
5298	EWSR1	0	0	0	0.00535088	0.0123033	0.00112868	0.986291	0.973991	0.977119	0.952483	0.985776	0.977812	0.976018	0.954843
5299	EXD1	0	0	0	0.0194429	0.036556	0.00803772	0.978215	0.961269	0.964446	0.932499	0.977632	0.967158	0.963164	0.936482
5300	EXD2	0	0	0	0.0157462	0.0304174	0.00590958	0.983304	0.968324	0.972337	0.943534	0.982739	0.973062	0.971144	0.946564
5301	EXD3	0	0	0	0.015959	0.0306739	0.00601401	0.982933	0.968063	0.971758	0.943272	0.982373	0.972911	0.970561	0.946366
5302	EXO1	0	0	0	0.0149233	0.0287436	0.00542117	0.983415	0.969122	0.972511	0.94503	0.982848	0.973783	0.971324	0.947964
5303	EXO5	0	0	0	0.0222053	0.0411557	0.00973772	0.968423	0.946173	0.94976	0.908716	0.966929	0.952465	0.947778	0.913094
5304	EXOC1	0	0	0	0.0156564	0.0304127	0.00587941	0.983613	0.968406	0.972825	0.943536	0.983046	0.973106	0.971631	0.946527
5305	EXOC2	0	0	0	0.0150383	0.0293026	0.00553145	0.983913	0.969021	0.973302	0.944588	0.983334	0.973609	0.97211	0.94747
5306	EXOC3	0	0	0	0.0192036	0.0365878	0.00795656	0.97649	0.962034	0.961819	0.932373	0.975852	0.968398	0.96046	0.936684
5307	EXOC3L1	0	0	0	0.0174921	0.03332	0.00689279	0.98154	0.965843	0.969589	0.939682	0.980993	0.971068	0.96837	0.943078
5308	EXOC3L2	0	0	0	0.0206235	0.0387131	0.00878225	0.971696	0.956699	0.954575	0.924422	0.970627	0.963789	0.95291	0.929294
5309	EXOC3L4	0	0	0	0.0190139	0.0359049	0.00779062	0.979486	0.962611	0.966412	0.934416	0.978944	0.968253	0.965159	0.938214
5310	EXOC4	0	0	0	0.0163541	0.0314066	0.00624418	0.982731	0.96757	0.971441	0.94237	0.982176	0.972459	0.97023	0.945525
5311	EXOC5	0	0	0	0.0167296	0.0325979	0.00653263	0.980538	0.967018	0.968038	0.940721	0.979991	0.972407	0.966802	0.944279
5312	EXOC6	0	0	0	0.0169165	0.0325043	0.00658343	0.982573	0.966748	0.971197	0.940867	0.982022	0.97172	0.969989	0.944087
5313	EXOC6B	0	0	0	0.0118764	0.0239006	0.00388627	0.985221	0.971343	0.975387	0.948261	0.984644	0.975512	0.974207	0.95083
5314	EXOC7	0	0	0	0.0172338	0.0330464	0.00676632	0.982296	0.966231	0.970757	0.940069	0.981745	0.971312	0.969551	0.94334
5315	EXOC8	0	0	0	0.00716717	0.01577	0.00180144	0.985822	0.973436	0.976356	0.951571	0.985273	0.977367	0.975208	0.954004
5316	EXOG	0	0	0	0.018718	0.0353878	0.00761166	0.97991	0.963421	0.967068	0.935775	0.979367	0.968995	0.965826	0.93948
5317	EXOSC1	0	0	0	0.0193679	0.0364619	0.00799724	0.978582	0.961499	0.965011	0.932786	0.978012	0.967357	0.963734	0.93669
5318	EXOSC10	0	0	0	0.011504	0.0229674	0.00366982	0.985294	0.971556	0.975508	0.948743	0.984721	0.975687	0.974331	0.951286
5319	EXOSC2	0	0	0	0.0186314	0.0352413	0.00756021	0.980041	0.963636	0.967265	0.936115	0.979496	0.969184	0.966029	0.939792
5320	EXOSC3	0	0	0	0.0177024	0.0336206	0.00700714	0.981111	0.965464	0.968923	0.939132	0.980562	0.970774	0.967691	0.942618
5321	EXOSC4	1	0	0	0.182879	0.0895313	0.0690106	0.727365	0.652538	0.856498	0.771279	0.719664	0.676284	0.970594	0.946316
5322	EXOSC5	0	0	0	0.0210645	0.0392766	0.00902852	0.973717	0.95439	0.957619	0.921537	0.972871	0.96084	0.956124	0.925996
5323	EXOSC6	0	0	0	0.0214706	0.0399749	0.00928384	0.968313	0.952006	0.949605	0.917618	0.966807	0.959359	0.947611	0.922692
5324	EXOSC7	0	0	0	0.019136	0.0360335	0.00785255	0.978804	0.962232	0.965353	0.934083	0.978247	0.968018	0.964079	0.937925
5325	EXOSC8	0	0	0	0.0201765	0.0378399	0.00849006	0.976944	0.958666	0.962523	0.928201	0.976327	0.964753	0.961174	0.932344
5326	EXOSC9	0	0	0	0.0175779	0.0334468	0.00693995	0.981398	0.965688	0.969369	0.939465	0.980847	0.970955	0.968147	0.942883
5327	EXPH5	0	0	0	0.0138718	0.0270014	0.00486551	0.98417	0.970016	0.973715	0.946377	0.983592	0.974469	0.972514	0.949153
5328	EXT1	0	2	0	0.0196637	0.315581	0.0179171	0.983776	0.960552	0.553819	0.38396	0.986195	0.978237	0.423544	0.315217
5329	EXT2	0	1	0	0.0103589	0.0695154	0.00637959	0.986437	0.972136	0.91088	0.78791	0.986165	0.977765	0.84649	0.771728
5330	EXTL1	1	1	1	0.156808	0.172277	0.105144	0.80926	0.685081	0.826067	0.676227	0.820984	0.777494	0.836289	0.761188
5331	EXTL2	0	0	0	0.0170138	0.032563	0.00662454	0.982198	0.966595	0.970608	0.940784	0.981649	0.971643	0.969402	0.944051
5332	EXTL3	1	0	0	0.0170322	0.00690911	0.00184857	0.983274	0.966567	0.978068	0.953421	0.978573	0.807693	0.977052	0.955816
5333	EYA1	0	1	0	0.0087096	0.0509363	0.00466241	0.985209	0.972876	0.851608	0.802593	0.985711	0.977845	0.831749	0.783781
5334	EYA2	0	0	0	0.00712474	0.0149481	0.00171791	0.986349	0.97345	0.977217	0.951823	0.985842	0.977271	0.976119	0.954122
5335	EYA3	0	0	0	0.0070603	0.0155439	0.00175687	0.985843	0.973475	0.976394	0.951636	0.985297	0.977399	0.975244	0.954058
5336	EYA4	0	0	0	0.0085394	0.017593	0.00229981	0.986087	0.972945	0.976792	0.950989	0.985565	0.976846	0.975674	0.953351
5337	EYS	0	0	0	0.00473271	0.0099858	0.000847155	0.986686	0.974138	0.97774	0.952976	0.986207	0.977901	0.976683	0.95523
5338	EZH1	0	0	0	0.00735445	0.0159749	0.00186313	0.986519	0.973357	0.977486	0.951495	0.986024	0.977142	0.976404	0.953784
5339	EZH2	0	0	0	0.00403351	0.0100071	0.000730577	0.986644	0.974292	0.97767	0.95297	0.986152	0.978058	0.976605	0.955292
5340	EZR	0	1	0	0.0196488	0.106673	0.0139653	0.984226	0.960619	0.841493	0.753861	0.985454	0.976859	0.823184	0.749297
5341	F10	0	0	0	0.00878583	0.0180412	0.00240569	0.986069	0.972852	0.976764	0.950844	0.985548	0.976752	0.975645	0.953213
5342	F11	0	0	0	0.00939184	0.0189498	0.00265227	0.985824	0.972584	0.976359	0.9505	0.985275	0.976558	0.97521	0.952911
5343	F11R	0	0	0	0.0195018	0.0367346	0.00808479	0.978619	0.961041	0.96507	0.931929	0.978053	0.966894	0.963792	0.935799
5344	F12	0	0	0	0.0102046	0.0206171	0.00304464	0.985695	0.9722	0.976152	0.9498	0.985143	0.976224	0.974999	0.952246
5345	F13A1	0	0	0	0.00989116	0.0200642	0.00290104	0.985792	0.972357	0.976314	0.950034	0.985246	0.976349	0.975164	0.952469
5346	F13B	0	0	0	0.0144532	0.0281376	0.00519297	0.984015	0.969529	0.973462	0.945506	0.98344	0.974062	0.97227	0.948349
5347	F2	0	1	0	0.0140027	0.0818645	0.00913002	0.986039	0.969913	0.864131	0.779277	0.986004	0.977324	0.840291	0.766458
5348	F2R	0	0	0	0.0198059	0.0372563	0.00827024	0.978014	0.960042	0.964145	0.930254	0.977424	0.966001	0.962857	0.934271
5349	F2RL1	0	0	0	0.0201035	0.0376959	0.00844234	0.976953	0.958955	0.962536	0.928773	0.976336	0.965081	0.961188	0.93289
5350	F2RL2	0	0	0	0.0208947	0.0389932	0.00892359	0.974405	0.955382	0.958655	0.923009	0.973616	0.961774	0.957195	0.927426
5351	F2RL3	0	0	0	0.0202076	0.0378685	0.00850558	0.976695	0.958518	0.962132	0.9281	0.976068	0.964672	0.960778	0.932257
5352	F3	0	0	0	0.0215327	0.040051	0.0093184	0.971721	0.951612	0.954613	0.917115	0.970656	0.958146	0.95295	0.92157
5353	F5	0	0	0	0.00131587	0.00282094	8.00183e-05	0.986964	0.9747	0.978171	0.953839	0.986513	0.978429	0.977146	0.956106
5354	F7	0	0	0	0.0094607	0.0191334	0.00268933	0.985837	0.972553	0.976382	0.950428	0.985291	0.976527	0.975234	0.952825
5355	F8	0	0	0	7.27456e-05	0.000222421	3.78154e-07	0.987032	0.974874	0.978261	0.954088	0.986592	0.978602	0.977242	0.956353
5356	F8A1	0	0	0	0.0244444	0.0447477	0.0111527	0.920876	0.885869	0.887722	0.824367	0.886921	0.852258	0.872595	0.814263
5357	F9	0	0	0	0.00871489	0.0187037	0.00245454	0.985376	0.972874	0.97564	0.95062	0.984804	0.976924	0.974469	0.953134
5358	FA2H	0	0	0	0.0121449	0.0241259	0.00399123	0.984865	0.971179	0.974821	0.948114	0.984283	0.975429	0.973634	0.950751
5359	FAAH	0	0	0	0.0146994	0.0285748	0.00532775	0.983901	0.969303	0.973282	0.945161	0.983323	0.973872	0.972086	0.94804
5360	FAAH2	0	0	0	0.016977	0.032033	0.00653863	0.980822	0.966644	0.968479	0.941518	0.980276	0.971887	0.967248	0.944945
5361	FAAP100	0	0	0	0.0192238	0.036199	0.00790772	0.978731	0.961958	0.965244	0.933591	0.978174	0.967778	0.963969	0.937456
5362	FAAP20	0	0	0	0.021895	0.0406114	0.00953845	0.969626	0.948884	0.951496	0.913227	0.968292	0.955417	0.94965	0.917759
5363	FAAP24	0	0	0	0.0221526	0.0410321	0.00969906	0.967942	0.946678	0.949073	0.909937	0.966367	0.953198	0.947038	0.914511
5364	FABP1	0	0	0	0.0237493	0.0436348	0.0107087	0.944931	0.91431	0.917176	0.862441	0.934377	0.910494	0.910645	0.862207
5365	FABP12	0	0	0	0.0231174	0.0425985	0.0103052	0.957822	0.932624	0.934638	0.88871	0.953646	0.936773	0.93112	0.892444
5366	FABP2	0	0	0	0.0232931	0.0429036	0.0104196	0.955661	0.927923	0.93169	0.88137	0.950689	0.930376	0.927697	0.883987
5367	FABP3	0	0	0	0.0236877	0.0435594	0.0106732	0.940883	0.916137	0.911939	0.864649	0.927509	0.915181	0.904219	0.865689
5368	FABP4	0	0	0	0.0235654	0.0433379	0.0105916	0.949528	0.919693	0.923367	0.869909	0.941765	0.918661	0.918075	0.871146
5369	FABP5	0	0	0	0.023452	0.043143	0.0105177	0.95048	0.923178	0.924609	0.874954	0.943188	0.924329	0.919543	0.877251
5370	FABP6	0	0	0	0.0233966	0.0430646	0.0104843	0.953206	0.925111	0.928279	0.877548	0.947216	0.926633	0.923823	0.879574
5371	FABP7	0	0	0	0.0239217	0.0439113	0.0108185	0.940135	0.907915	0.911003	0.853814	0.926224	0.899592	0.903055	0.851924
5372	FABP9	0	0	0	0.024058	0.0441204	0.010904	0.934956	0.903655	0.904509	0.848096	0.91697	0.891474	0.89496	0.844741
5373	FADD	0	0	0	0.0184813	0.0351807	0.00749875	0.978693	0.963968	0.965185	0.936249	0.978133	0.969793	0.963909	0.940095
5374	FADS1	0	0	0	0.0168858	0.0327845	0.00661135	0.982326	0.966792	0.970806	0.940444	0.981777	0.971852	0.9696	0.943753
5375	FADS2	0	0	0	0.0140908	0.0283188	0.00510092	0.983188	0.969858	0.972157	0.945372	0.982621	0.974527	0.970962	0.948391
5376	FADS3	0	0	0	0.0153292	0.0298828	0.00570208	0.983866	0.96875	0.973224	0.944047	0.983289	0.973358	0.972029	0.946987
5377	FADS6	0	0	0	0.0226303	0.0418202	0.00999992	0.964469	0.941337	0.944015	0.901663	0.962222	0.947178	0.941618	0.906029
5378	FAF1	0	0	0	0.0145292	0.0289173	0.00531739	0.982594	0.969465	0.971231	0.944885	0.982043	0.974284	0.970021	0.947991
5379	FAF2	0	0	0	0.0164679	0.032187	0.00638807	0.980888	0.967408	0.968581	0.94132	0.980342	0.972699	0.967349	0.94482
5380	FAH	0	0	0	0.00881078	0.0178532	0.0023926	0.985964	0.972839	0.976593	0.950904	0.985427	0.976777	0.975453	0.953286
5381	FAHD1	0	1	0	0.0432069	0.183966	0.0351076	0.892921	0.839963	0.751196	0.66063	0.982496	0.973608	0.740889	0.667572
5382	FAHD2A	0	0	0	0.0139279	0.0271862	0.00490644	0.984255	0.96998	0.97384	0.946223	0.983671	0.974422	0.97264	0.949006
5383	FAHD2B	0	0	0	0.014731	0.0285988	0.00534096	0.983834	0.969275	0.973176	0.945145	0.98326	0.973858	0.97198	0.948032
5384	FAIM	0	0	0	0.0229874	0.042407	0.010226	0.960833	0.935457	0.938878	0.892707	0.957653	0.940237	0.935901	0.896477
5385	FAIM2	0	0	0	0.0197665	0.0372188	0.00825053	0.978342	0.960207	0.96464	0.930383	0.977764	0.966092	0.963362	0.934349
5386	FAM101A	0	0	0	0.0234982	0.0432424	0.0105509	0.947732	0.921731	0.920895	0.872701	0.938845	0.922771	0.915211	0.874652
5387	FAM101B	0	0	0	0.0224343	0.0415195	0.00987966	0.963785	0.943684	0.943036	0.905036	0.961345	0.950618	0.940524	0.909932
5388	FAM102A	0	0	0	0.0207797	0.0388792	0.00886433	0.97489	0.956014	0.959398	0.923697	0.974144	0.96241	0.957953	0.928026
5389	FAM102B	0	0	0	0.0218093	0.0405163	0.00949195	0.970816	0.949614	0.953255	0.914036	0.969651	0.95609	0.95151	0.918434
5390	FAM103A1	0	0	0	0.0225421	0.0416444	0.00993954	0.964231	0.942348	0.943679	0.903543	0.961921	0.948585	0.94124	0.908148
5391	FAM104A	0	0	0	0.0220461	0.0408911	0.00963758	0.967103	0.947675	0.947837	0.911132	0.96536	0.954566	0.945718	0.915859
5392	FAM104B	0	0	0	0.022939	0.0423071	0.0101921	0.960308	0.936503	0.938136	0.894397	0.956962	0.941739	0.935083	0.898401
5393	FAM105A	0	0	0	0.0220855	0.0409457	0.00966069	0.968871	0.947332	0.950402	0.910628	0.967435	0.953777	0.948487	0.915151
5394	FAM107A	0	0	0	0.0235409	0.0432884	0.0105745	0.949326	0.9206	0.923096	0.871544	0.941455	0.920216	0.917752	0.873042
5395	FAM107B	0	0	0	0.0218753	0.040555	0.0095225	0.969269	0.94906	0.950984	0.91375	0.9679	0.955689	0.94911	0.91835
5396	FAM109A	0	0	0	0.0220253	0.0408552	0.00962431	0.969326	0.947834	0.951068	0.911422	0.967965	0.954327	0.949199	0.915811
5397	FAM109B	0	0	0	0.0211404	0.0394187	0.00907784	0.973655	0.953942	0.957521	0.920786	0.972803	0.96036	0.956019	0.925194
5398	FAM110A	0	0	0	0.0211258	0.0394479	0.00907683	0.97175	0.954066	0.954656	0.920629	0.970687	0.960925	0.952996	0.925352
5399	FAM110B	1	0	0	0.242315	0.130377	0.106097	0.467371	0.488877	0.808421	0.724764	0.412774	0.551037	0.946357	0.914897
5400	FAM110C	0	0	0	0.0212307	0.0395398	0.0091294	0.973002	0.953453	0.956523	0.920157	0.972083	0.959959	0.954969	0.924605
5401	FAM110D	0	0	0	0.0231176	0.0426664	0.0103157	0.955042	0.93261	0.930835	0.887061	0.949837	0.937953	0.926729	0.890969
5402	FAM111A	0	0	0	0.0187628	0.0354268	0.00763306	0.979635	0.963293	0.966644	0.935673	0.979093	0.968933	0.965391	0.939406
5403	FAM111B	0	0	0	0.0176301	0.0335293	0.00696946	0.980936	0.965608	0.968655	0.939307	0.980389	0.970951	0.967422	0.942823
5404	FAM114A1	0	0	0	0.0203944	0.0381753	0.00861884	0.976123	0.9577	0.96127	0.926831	0.975469	0.963978	0.959886	0.931046
5405	FAM114A2	0	0	0	0.0200518	0.0375511	0.00840233	0.97662	0.959136	0.962017	0.929226	0.975992	0.965282	0.960663	0.933434
5406	FAM115C	0	0	0	0.019386	0.0365081	0.00801042	0.97865	0.961453	0.965119	0.93261	0.978087	0.967279	0.963841	0.936543
5407	FAM117A	0	0	0	0.0210639	0.0393306	0.00903639	0.974478	0.954398	0.958767	0.921257	0.9737	0.960739	0.957315	0.925569
5408	FAM117B	0	0	0	0.0187284	0.0355059	0.00763227	0.980315	0.963386	0.967686	0.935505	0.979766	0.968903	0.966455	0.939138
5409	FAM118A	0	0	0	0.0219572	0.0407538	0.00958336	0.970039	0.948368	0.952115	0.912138	0.96877	0.954813	0.950303	0.9165
5410	FAM118B	0	0	0	0.02117	0.0394778	0.00909764	0.973551	0.953775	0.95736	0.920477	0.97269	0.960215	0.95585	0.924836
5411	FAM120A	0	0	0	0.0155947	0.0308436	0.00591595	0.982022	0.968487	0.970333	0.943072	0.98147	0.973482	0.969122	0.946371
5412	FAM120AOS	0	0	0	0.023104	0.0426014	0.0103005	0.959058	0.93296	0.93636	0.888571	0.955304	0.937083	0.933057	0.892076
5413	FAM120B	0	0	0	0.0166235	0.0318837	0.00639944	0.98253	0.967161	0.971129	0.94172	0.981978	0.972125	0.96992	0.944924
5414	FAM120C	0	0	0	0.0142877	0.0287092	0.0052132	0.983157	0.969686	0.97211	0.945051	0.982592	0.974398	0.970915	0.948092
5415	FAM122A	0	0	0	0.0223199	0.0414202	0.00982127	0.964668	0.945013	0.944302	0.906228	0.962458	0.952106	0.941923	0.910999
5416	FAM122B	0	0	0	0.0203312	0.038295	0.00861341	0.972776	0.958002	0.956184	0.9263	0.971833	0.964971	0.954605	0.931064
5417	FAM122C	0	0	0	0.0222395	0.0411718	0.00975306	0.967379	0.945845	0.948254	0.908592	0.965687	0.952305	0.946154	0.913115
5418	FAM124A	0	0	0	0.0200515	0.0376441	0.00841588	0.977375	0.959139	0.963177	0.928917	0.976769	0.965186	0.961857	0.933025
5419	FAM124B	0	0	0	0.0221543	0.0410621	0.00970427	0.968488	0.946665	0.949855	0.90968	0.967005	0.953032	0.947895	0.914017
5420	FAM126A	0	0	0	0.0145833	0.0284732	0.00527763	0.983849	0.969408	0.973196	0.945253	0.983272	0.974	0.972001	0.948146
5421	FAM126B	0	0	0	0.0113272	0.0228357	0.00360435	0.985251	0.971655	0.975435	0.948823	0.984675	0.975786	0.974257	0.951366
5422	FAM127A	0	0	0	0.0234856	0.0432626	0.0105492	0.947287	0.922167	0.920325	0.872279	0.938166	0.923955	0.914529	0.874273
5423	FAM127B	0	0	0	0.0238002	0.0437311	0.0107434	0.937479	0.91257	0.907564	0.859729	0.921432	0.909638	0.898745	0.859612
5424	FAM127C	0	0	0	0.0240609	0.0441252	0.0109059	0.93481	0.90347	0.904326	0.847896	0.916632	0.891257	0.894726	0.844615
5425	FAM129A	0	0	0	0.0178743	0.0339442	0.00711196	0.981002	0.965159	0.968756	0.938613	0.980454	0.970502	0.967521	0.942099
5426	FAM129B	0	0	0	0.0165781	0.0317838	0.00637053	0.982456	0.96724	0.971012	0.941868	0.981906	0.972209	0.969806	0.945086
5427	FAM129C	0	0	0	0.0166943	0.0319951	0.00643847	0.982439	0.967063	0.970986	0.941587	0.98189	0.972048	0.969778	0.944795
5428	FAM131A	0	0	0	0.0203796	0.0382267	0.00862104	0.976789	0.957791	0.962277	0.926591	0.976165	0.963912	0.960928	0.930681
5429	FAM131B	0	0	0	0.0201099	0.0379835	0.0084869	0.972858	0.958928	0.956308	0.927634	0.971926	0.965893	0.954735	0.932389
5430	FAM131C	0	0	0	0.0226379	0.0418174	0.0100024	0.963823	0.941257	0.943091	0.901716	0.9614	0.947158	0.940585	0.906099
5431	FAM132A	0	0	0	0.0220994	0.0409353	0.00966434	0.968082	0.947206	0.949265	0.910724	0.966521	0.953751	0.947246	0.915277
5432	FAM133A	0	0	0	0.0223412	0.0413915	0.00982495	0.963842	0.944795	0.943118	0.906499	0.961424	0.951889	0.940615	0.911432
5433	FAM133B	0	0	0	0.0218235	0.0405344	0.00949998	0.970644	0.949504	0.952999	0.913936	0.969449	0.955972	0.951237	0.918308
5434	FAM134A	1	0	0	0.235582	0.123922	0.100492	0.548861	0.521942	0.818279	0.732318	0.512886	0.556641	0.955567	0.928194
5435	FAM134B	0	0	0	0.0207312	0.0387358	0.00882519	0.975122	0.956188	0.959743	0.924311	0.97439	0.962563	0.958313	0.928622
5436	FAM134C	0	0	0	0.0194906	0.0367109	0.00807732	0.977919	0.961091	0.963999	0.931993	0.977326	0.967084	0.962706	0.936017
5437	FAM135A	0	0	0	0.00710115	0.0155105	0.00176321	0.985761	0.973461	0.976266	0.951651	0.985212	0.977398	0.975113	0.954073
5438	FAM135B	0	1	0	0.0221891	0.131408	0.0168078	0.978963	0.946307	0.812978	0.723935	0.984772	0.977041	0.801636	0.724104
5439	FAM136A	0	0	0	0.0230106	0.0424263	0.0102378	0.959722	0.934988	0.937283	0.892387	0.956171	0.939896	0.934126	0.896324
5440	FAM13A	0	0	0	0.0131556	0.0258986	0.0045078	0.98468	0.970539	0.974522	0.947116	0.984094	0.97486	0.973325	0.949799
5441	FAM13B	0	0	0	0.010669	0.0217321	0.00329469	0.985079	0.971986	0.975159	0.949328	0.984502	0.976141	0.973977	0.9519
5442	FAM13C	0	0	0	0.0136321	0.0268801	0.00477611	0.984626	0.970182	0.974435	0.946459	0.98404	0.974553	0.973238	0.949166
5443	FAM149A	0	0	0	0.0196575	0.0368989	0.00816459	0.977645	0.960583	0.963587	0.931434	0.977046	0.966585	0.962279	0.935459
5444	FAM149B1	0	0	0	0.0183689	0.0349083	0.00742055	0.980864	0.964187	0.968544	0.936775	0.980318	0.969588	0.967313	0.940324
5445	FAM150A	0	0	0	0.0238599	0.0438098	0.0107787	0.941942	0.9104	0.913256	0.857194	0.929281	0.903871	0.905882	0.85591
5446	FAM150B	0	0	0	0.0232138	0.0427419	0.0103642	0.954753	0.929938	0.930453	0.885135	0.949446	0.93391	0.926288	0.888788
5447	FAM151A	0	0	0	0.020746	0.0387139	0.00882735	0.974598	0.95613	0.958948	0.924406	0.973826	0.962576	0.957503	0.928815
5448	FAM151B	0	0	0	0.0230148	0.0424565	0.0102441	0.960673	0.934951	0.938664	0.891737	0.957436	0.939534	0.935661	0.895391
5449	FAM153A	0	0	0	0.0213555	0.0397528	0.00920764	0.972533	0.952755	0.955823	0.919062	0.971559	0.959261	0.954222	0.923492
5450	FAM153B	0	0	0	0.0208214	0.0388234	0.00887133	0.974103	0.955798	0.958203	0.923947	0.973293	0.962265	0.956734	0.928355
5451	FAM153C	0	0	0	0.0233104	0.0429211	0.0104289	0.953819	0.92754	0.929137	0.881029	0.948117	0.930216	0.9248	0.883877
5452	FAM155A	0	0	0	0.0188329	0.035843	0.00771748	0.975969	0.96312	0.961032	0.934612	0.975296	0.969432	0.959648	0.93891
5453	FAM155B	0	0	0	0.0190812	0.0361518	0.00785013	0.975665	0.962413	0.960575	0.933719	0.97497	0.968834	0.959172	0.938101
5454	FAM159A	0	0	0	0.0238395	0.0437635	0.0107636	0.941021	0.911149	0.912088	0.858559	0.927711	0.905284	0.90444	0.857918
5455	FAM159B	0	0	0	0.0233332	0.0429599	0.0104437	0.9544	0.926877	0.929967	0.880187	0.948945	0.929164	0.925725	0.88274
5456	FAM160A1	0	0	0	0.0190214	0.0360516	0.00781442	0.980166	0.962583	0.967454	0.934029	0.979622	0.968126	0.966221	0.93767
5457	FAM160A2	0	0	0	0.0147409	0.0291493	0.00541546	0.982166	0.969271	0.970559	0.944685	0.981613	0.97416	0.969353	0.947829
5458	FAM160B1	0	0	0	0.0153865	0.0302649	0.00577112	0.981619	0.968683	0.969713	0.943694	0.981074	0.973688	0.968496	0.946975
5459	FAM160B2	0	0	0	0.0187721	0.0354499	0.00763966	0.979675	0.963278	0.966704	0.935605	0.979133	0.968894	0.965453	0.939349
5460	FAM161A	0	0	0	0.0173661	0.0330221	0.00680812	0.981419	0.966037	0.969402	0.94012	0.98087	0.971258	0.968181	0.94351
5461	FAM161B	0	0	0	0.0189267	0.0356521	0.00772331	0.979037	0.96287	0.965709	0.935117	0.978484	0.968575	0.964439	0.938921
5462	FAM162A	0	0	0	0.0228391	0.0421681	0.0101327	0.962588	0.938127	0.941357	0.896748	0.959887	0.943584	0.938672	0.900733
5463	FAM162B	0	0	0	0.0219098	0.0406408	0.00954843	0.96963	0.948752	0.951501	0.91301	0.968297	0.955288	0.949656	0.91747
5464	FAM163A	0	0	0	0.024099	0.0442004	0.0109324	0.933275	0.90173	0.902443	0.845389	0.913685	0.88834	0.892364	0.841578
5465	FAM163B	0	0	0	0.0246133	0.0450084	0.0112598	0.915129	0.881017	0.880495	0.818825	0.872293	0.84098	0.863249	0.807288
5466	FAM166A	0	0	0	0.0208149	0.0387127	0.00885242	0.972932	0.955837	0.956418	0.924427	0.972007	0.962452	0.954859	0.929066
5467	FAM166B	0	0	0	0.0222187	0.0411414	0.0097406	0.967587	0.946017	0.948558	0.908902	0.965938	0.952457	0.946483	0.913377
5468	FAM167A	0	0	0	0.023733	0.0435647	0.0106915	0.941831	0.915001	0.913112	0.864541	0.929089	0.912228	0.905705	0.865183
5469	FAM167B	0	0	0	0.0232096	0.04276	0.0103654	0.956834	0.930074	0.933273	0.884782	0.952299	0.933474	0.929565	0.887941
5470	FAM168A	0	0	0	0.0220678	0.0410927	0.00967636	0.96317	0.947464	0.942161	0.909339	0.960593	0.955252	0.939571	0.91464
5471	FAM168B	0	1	0	0.0881014	0.325545	0.0790338	0.834598	0.760064	0.51163	0.362533	0.952057	0.930625	0.47715	0.348007
5472	FAM169A	0	1	0	0.0564842	0.240441	0.048428	0.873028	0.811127	0.68781	0.532459	0.979489	0.972322	0.675602	0.507612
5473	FAM169B	0	0	0	0.0227082	0.0419259	0.0100457	0.962845	0.940109	0.941714	0.900149	0.960201	0.945918	0.939077	0.904565
5474	FAM170A	0	0	0	0.0208115	0.0388328	0.00886912	0.974452	0.955865	0.958727	0.923893	0.973672	0.962268	0.95727	0.92824
5475	FAM170B	0	0	0	0.0228921	0.0422501	0.0101655	0.961842	0.937282	0.940301	0.895407	0.958949	0.942448	0.937489	0.899268
5476	FAM171A1	0	0	0	0.0163362	0.031743	0.00628377	0.980356	0.967589	0.967754	0.941915	0.979809	0.972928	0.966521	0.945462
5477	FAM171A2	0	0	0	0.0202417	0.0382365	0.00857208	0.973503	0.958393	0.957288	0.926553	0.972636	0.965246	0.955776	0.931237
5478	FAM171B	0	0	0	0.0187571	0.0356779	0.00766698	0.978645	0.963308	0.96511	0.935057	0.978081	0.969192	0.963832	0.938963
5479	FAM172A	0	0	0	0.0201931	0.0378351	0.00849536	0.976653	0.958582	0.962065	0.92824	0.976023	0.964735	0.960709	0.932406
5480	FAM173A	0	0	0	0.0210203	0.0391948	0.00899999	0.973817	0.954668	0.957774	0.921997	0.972982	0.961119	0.956281	0.92642
5481	FAM173B	0	0	0	0.0202873	0.0379347	0.00854427	0.975879	0.958194	0.960898	0.927862	0.975199	0.964475	0.95951	0.932102
5482	FAM174A	0	0	0	0.0234483	0.0431479	0.010517	0.951981	0.923316	0.926626	0.874897	0.945447	0.924099	0.921914	0.876862
5483	FAM174B	1	0	0	0.362256	0.182594	0.161507	0.437426	0.282629	0.80061	0.662257	0.366346	0.252139	0.92858	0.892098
5484	FAM175A	0	0	0	0.0204629	0.0382597	0.0086563	0.975646	0.957413	0.960547	0.926439	0.974951	0.963742	0.959142	0.930713
5485	FAM175B	0	0	0	0.0211142	0.0393952	0.00906464	0.973873	0.954122	0.957859	0.92088	0.973042	0.960537	0.956369	0.925304
5486	FAM177A1	0	1	0	0.0830285	0.317369	0.0742766	0.845243	0.763776	0.575101	0.378369	0.968918	0.956639	0.542802	0.360615
5487	FAM177B	0	0	0	0.0222507	0.0412083	0.00976283	0.967666	0.945735	0.948675	0.908289	0.966038	0.952143	0.946616	0.912721
5488	FAM178B	0	0	0	0.0190386	0.0359718	0.00780905	0.9796	0.962552	0.966589	0.934255	0.979057	0.968186	0.965336	0.93799
5489	FAM179A	0	0	0	0.0173425	0.0330822	0.00680842	0.981741	0.966078	0.969897	0.940016	0.98119	0.97124	0.968681	0.943357
5490	FAM179B	0	0	0	0.0109085	0.0218451	0.00337359	0.985446	0.971862	0.975752	0.949268	0.98488	0.975939	0.974585	0.951764
5491	FAM180A	0	0	0	0.0239064	0.043873	0.0108066	0.939289	0.908593	0.909914	0.855228	0.924706	0.901166	0.901697	0.853716
5492	FAM180B	0	0	0	0.0232038	0.0427668	0.0103642	0.958052	0.93024	0.934974	0.884648	0.953957	0.933494	0.931487	0.887497
5493	FAM181A	0	0	0	0.0221623	0.0410662	0.0097079	0.968278	0.946573	0.949553	0.90963	0.966766	0.952983	0.947556	0.914007
5494	FAM181B	0	0	0	0.0228027	0.0421005	0.0101084	0.961849	0.938684	0.940312	0.897641	0.958958	0.944384	0.9375	0.901811
5495	FAM183A	0	0	0	0.0231212	0.0426122	0.0103087	0.957559	0.932474	0.93427	0.88831	0.953289	0.936755	0.930701	0.892032
5496	FAM183B	0	0	0	0.0235815	0.0433512	0.0105999	0.947951	0.919171	0.921233	0.869588	0.939217	0.918207	0.91556	0.87096
5497	FAM184A	0	0	0	0.0129684	0.0256193	0.00441672	0.984798	0.970679	0.974711	0.947278	0.984215	0.974952	0.973524	0.94995
5498	FAM184B	0	0	0	0.0133657	0.0263175	0.00462382	0.98464	0.970386	0.97446	0.946864	0.984055	0.974728	0.973262	0.949547
5499	FAM185A	0	0	0	0.0213125	0.03974	0.00918976	0.973205	0.953003	0.956835	0.91913	0.972309	0.959456	0.955286	0.923472
5500	FAM186A	0	0	0	0.0121573	0.0245784	0.00404874	0.98541	0.971166	0.975696	0.947882	0.98484	0.975315	0.974526	0.950445
5501	FAM186B	0	0	0	0.0180067	0.0342319	0.00719839	0.981076	0.964911	0.96887	0.938059	0.980529	0.970241	0.967637	0.941562
5502	FAM187A	0	0	0	0.0247734	0.0452758	0.0113647	0.912875	0.878025	0.878097	0.81487	0.866643	0.832486	0.859978	0.80178
5503	FAM187B	0	0	0	0.0222248	0.0411741	0.00974788	0.967983	0.945969	0.949133	0.908561	0.966415	0.952377	0.947103	0.912988
5504	FAM188A	0	0	0	0.0206104	0.0385396	0.00875174	0.975467	0.956754	0.960273	0.925249	0.974759	0.96312	0.958864	0.929528
5505	FAM188B	0	0	0	0.0185807	0.035124	0.0075256	0.979978	0.963753	0.96717	0.936351	0.979431	0.969296	0.965929	0.940026
5506	FAM189A1	0	0	0	0.0222648	0.0412631	0.00977653	0.967874	0.94561	0.948986	0.907738	0.966293	0.951927	0.946945	0.912167
5507	FAM189A2	0	0	0	0.0198176	0.0372322	0.00827092	0.977735	0.960005	0.963726	0.930328	0.977139	0.966004	0.962422	0.934393
5508	FAM189B	0	0	0	0.0193208	0.0364142	0.00797349	0.978869	0.961664	0.965456	0.93294	0.978313	0.967459	0.964183	0.936786
5509	FAM192A	0	0	0	0.0198602	0.0373956	0.00831021	0.977245	0.959852	0.962977	0.929857	0.976638	0.965988	0.961648	0.933924
5510	FAM193A	0	0	0	0.0146788	0.0290167	0.00537835	0.982121	0.969324	0.970489	0.9448	0.98157	0.974219	0.969283	0.947948
5511	FAM193B	0	0	0	0.0141873	0.0281688	0.00511273	0.982524	0.969767	0.971119	0.945484	0.981972	0.974535	0.969911	0.948586
5512	FAM194B	0	0	0	0.0197387	0.0371879	0.00823601	0.978491	0.960322	0.96487	0.930504	0.977919	0.966151	0.963589	0.934411
5513	FAM195A	0	0	0	0.0231422	0.0426901	0.0103288	0.9541	0.931838	0.929539	0.886579	0.948518	0.937185	0.925247	0.890562
5514	FAM195B	0	0	0	0.0223886	0.0414416	0.00985048	0.966471	0.944244	0.946928	0.905978	0.964623	0.950635	0.944725	0.910442
5515	FAM196A	0	0	0	0.0196241	0.0370834	0.00817944	0.973776	0.960703	0.957712	0.930834	0.972937	0.967429	0.956217	0.935414
5516	FAM196B	0	0	0	0.0186179	0.0356067	0.00760749	0.977168	0.963674	0.962862	0.935219	0.976557	0.969767	0.961525	0.939371
5517	FAM198A	0	0	0	0.0210004	0.0392566	0.00900186	0.975031	0.954805	0.959605	0.921657	0.974292	0.961046	0.958171	0.925873
5518	FAM198B	0	0	0	0.0196246	0.0368525	0.00814601	0.977781	0.960699	0.963795	0.931595	0.977187	0.96667	0.962492	0.935592
5519	FAM199X	0	0	0	0.0217663	0.0405955	0.0094878	0.968846	0.949894	0.950364	0.913365	0.967406	0.957022	0.948447	0.91812
5520	FAM19A1	0	0	0	0.0207388	0.0388304	0.00884203	0.973619	0.956154	0.957463	0.923909	0.972764	0.962863	0.955961	0.928401
5521	FAM19A2	0	0	0	0.0214041	0.0399134	0.00924986	0.970975	0.952426	0.953487	0.918053	0.969826	0.959363	0.951755	0.922727
5522	FAM19A3	0	0	0	0.02274	0.0419928	0.0100681	0.963197	0.9396	0.942199	0.899211	0.960626	0.945354	0.939613	0.903419
5523	FAM19A4	0	0	0	0.0213906	0.0397798	0.00922473	0.971973	0.952516	0.95499	0.91892	0.970932	0.959149	0.953342	0.923379
5524	FAM19A5	0	0	0	0.0235981	0.0434392	0.01062	0.944834	0.918849	0.917048	0.867474	0.934217	0.91873	0.91049	0.869049
5525	FAM200A	0	1	0	0.0643374	0.238778	0.0548167	0.852923	0.793575	0.61116	0.537147	0.973485	0.961025	0.584386	0.549442
5526	FAM200B	0	1	0	0.0638705	0.23785	0.0543867	0.854923	0.795355	0.618624	0.540928	0.974072	0.961839	0.592562	0.552742
5527	FAM203A	0	0	0	0.0235793	0.0433425	0.0105976	0.947408	0.919262	0.920486	0.869813	0.938358	0.918487	0.914721	0.871258
5528	FAM203B	0	0	0	0.0245764	0.0449535	0.0112367	0.916207	0.881892	0.88193	0.819859	0.87521	0.843082	0.865076	0.808605
5529	FAM204A	0	0	0	0.0221227	0.041025	0.00968674	0.968934	0.946976	0.950494	0.910006	0.967508	0.953342	0.948586	0.914381
5530	FAM205A	0	0	0	0.0157878	0.0307028	0.0059614	0.982853	0.96828	0.971631	0.943246	0.982293	0.973131	0.970427	0.946373
5531	FAM206A	0	0	0	0.0204865	0.0383022	0.00867121	0.975609	0.957308	0.960493	0.926271	0.974914	0.963643	0.959087	0.930557
5532	FAM207A	0	0	0	0.0229807	0.0423851	0.0102201	0.959332	0.935753	0.936734	0.893216	0.955656	0.940974	0.933493	0.897287
5533	FAM208A	0	0	0	0.0103329	0.0216328	0.00319069	0.98481	0.97215	0.97473	0.949364	0.984229	0.976351	0.973544	0.952011
5534	FAM208B	0	0	0	0.00659511	0.0138064	0.00150254	0.986243	0.973618	0.977046	0.952104	0.985731	0.977475	0.975938	0.954451
5535	FAM209A	0	0	0	0.0229462	0.042321	0.010197	0.959472	0.936389	0.936931	0.894212	0.955841	0.941807	0.933715	0.898257
5536	FAM209B	0	0	0	0.0231297	0.042633	0.0103152	0.95854	0.932241	0.935632	0.887865	0.954601	0.936157	0.932233	0.891305
5537	FAM20A	0	0	0	0.0136112	0.0265788	0.00473173	0.984355	0.970201	0.974003	0.946675	0.983771	0.974619	0.972806	0.9494
5538	FAM20B	0	0	0	0.0121179	0.0240862	0.00397863	0.985105	0.971198	0.975204	0.948137	0.984528	0.975387	0.974021	0.950725
5539	FAM20C	0	0	0	0.00707858	0.0149619	0.00170897	0.986226	0.973469	0.977016	0.951813	0.985709	0.977319	0.975906	0.95415
5540	FAM210A	0	0	0	0.0218273	0.040521	0.00949938	0.970302	0.949466	0.952495	0.913994	0.969069	0.955995	0.950719	0.91851
5541	FAM210B	0	0	0	0.0231094	0.0426188	0.0103053	0.958485	0.93284	0.935554	0.888149	0.954526	0.937117	0.932145	0.891704
5542	FAM212A	0	0	0	0.0231307	0.0426442	0.0103173	0.958977	0.932158	0.936246	0.887619	0.955197	0.935996	0.932929	0.890857
5543	FAM212B	0	0	0	0.0217256	0.0403512	0.00943565	0.970708	0.950258	0.953093	0.91523	0.969521	0.956761	0.951338	0.919759
5544	FAM213A	0	0	0	0.0213813	0.0398009	0.00922447	0.972507	0.952582	0.955783	0.91879	0.97153	0.959105	0.954176	0.923204
5545	FAM213B	0	0	0	0.0216179	0.0401746	0.00936878	0.971309	0.951069	0.953986	0.916382	0.970201	0.957592	0.952304	0.92088
5546	FAM214A	0	0	0	0.0129726	0.0258177	0.00444236	0.984221	0.970675	0.973787	0.947162	0.983636	0.975084	0.972584	0.949948
5547	FAM214B	0	0	0	0.0187548	0.0357381	0.00767476	0.977346	0.963316	0.963136	0.934895	0.976742	0.969424	0.961815	0.939012
5548	FAM216A	0	0	0	0.0222872	0.0412624	0.00978485	0.966975	0.945378	0.94765	0.907748	0.965208	0.951806	0.945516	0.912288
5549	FAM216B	0	0	0	0.0232235	0.0427762	0.0103732	0.956237	0.929693	0.932457	0.88438	0.95146	0.933151	0.928614	0.887522
5550	FAM217A	0	0	0	0.0204796	0.0382854	0.00866623	0.97558	0.957336	0.960449	0.926348	0.974883	0.963685	0.959042	0.930631
5551	FAM217B	0	0	0	0.0211297	0.0393625	0.00906547	0.973244	0.954038	0.956892	0.921091	0.972351	0.960534	0.955346	0.925575
5552	FAM218A	0	0	0	0.0232964	0.0428964	0.0104198	0.954869	0.927824	0.930613	0.881515	0.94961	0.930399	0.926473	0.884447
5553	FAM219A	0	0	0	0.0216814	0.0403854	0.00942433	0.971476	0.950618	0.954237	0.914933	0.970389	0.957119	0.952564	0.919318
5554	FAM219B	0	0	0	0.0231625	0.0426724	0.0103338	0.95711	0.93137	0.933657	0.886936	0.952677	0.935192	0.930003	0.890448
5555	FAM21A	0	0	0	0.0191471	0.0361239	0.00786956	0.979196	0.962189	0.965958	0.93381	0.978654	0.96793	0.964698	0.937607
5556	FAM21B	0	0	0	0.0203128	0.0381319	0.00858269	0.97713	0.958081	0.962804	0.926999	0.976518	0.964168	0.961466	0.931082
5557	FAM21C	0	0	0	0.017644	0.0335427	0.0069761	0.981264	0.965584	0.96916	0.939273	0.98071	0.970843	0.967933	0.942736
5558	FAM220A	0	0	0	0.0225829	0.0416874	0.00996158	0.963203	0.941853	0.942209	0.90309	0.960635	0.948171	0.939624	0.907721
5559	FAM221A	0	0	0	0.02223	0.0411717	0.00974946	0.967713	0.945935	0.948743	0.908602	0.966092	0.952348	0.94669	0.913051
5560	FAM221B	0	0	0	0.0214222	0.0398764	0.00925099	0.972439	0.952313	0.955681	0.91832	0.971456	0.958797	0.954069	0.922678
5561	FAM222A	0	0	0	0.0219676	0.0408952	0.00960868	0.964457	0.948285	0.943997	0.911113	0.962207	0.956056	0.941599	0.91626
5562	FAM222B	0	0	0	0.0196036	0.0369335	0.00815026	0.977008	0.960755	0.962614	0.931345	0.976389	0.966892	0.961276	0.935479
5563	FAM227A	0	0	0	0.0192232	0.0362853	0.00791998	0.979262	0.96196	0.966061	0.9333	0.978722	0.967691	0.964806	0.937118
5564	FAM227B	0	0	0	0.018858	0.0355934	0.00769058	0.979504	0.963046	0.96644	0.935252	0.978962	0.968696	0.965186	0.939031
5565	FAM228A	0	0	0	0.0227703	0.0420351	0.0100861	0.962455	0.939098	0.941176	0.898775	0.959727	0.944875	0.938449	0.902944
5566	FAM228B	0	0	0	0.0225288	0.0416737	0.00993902	0.965841	0.942565	0.946019	0.903229	0.963886	0.948539	0.943744	0.907499
5567	FAM229A	0	0	0	0.0243734	0.0446322	0.0111069	0.922773	0.889315	0.889905	0.829209	0.891284	0.861326	0.875572	0.820809
5568	FAM229B	0	0	0	0.0243516	0.0446137	0.0110955	0.918965	0.890304	0.885375	0.829551	0.882144	0.866766	0.869362	0.821812
5569	FAM234A	0	0	0	0.0197209	0.0370273	0.00820615	0.977659	0.960365	0.963609	0.93102	0.977061	0.966365	0.962301	0.935062
5570	FAM234B	0	0	0	0.0191793	0.0361248	0.00788115	0.978838	0.962115	0.965407	0.9338	0.978281	0.967896	0.964133	0.937673
5571	FAM24A	0	0	0	0.024496	0.0448269	0.0111853	0.918271	0.883953	0.884507	0.822036	0.880363	0.847749	0.86824	0.811592
5572	FAM24B	0	0	0	0.0242994	0.0445172	0.01106	0.926104	0.892947	0.893785	0.833518	0.898785	0.869528	0.880927	0.826366
5573	FAM25A	0	0	0	0.0248963	0.0454699	0.0114436	0.908838	0.873833	0.873598	0.809963	0.855298	0.820581	0.853687	0.794959
5574	FAM25C	0	0	0	0.0248066	0.0453237	0.0113852	0.911755	0.877554	0.876957	0.814275	0.863778	0.831275	0.858369	0.801064
5575	FAM26D	0	0	0	0.0243066	0.0445255	0.0110641	0.926962	0.892559	0.894819	0.833261	0.900693	0.868393	0.882303	0.825856
5576	FAM26E	0	0	0	0.0225436	0.0416693	0.00994396	0.964928	0.942339	0.944695	0.90328	0.962784	0.948473	0.942334	0.907695
5577	FAM26F	0	0	0	0.0218508	0.040549	0.00951243	0.969987	0.9493	0.952042	0.913792	0.96871	0.955854	0.950226	0.918299
5578	FAM32A	0	0	0	0.023675	0.0435328	0.0106642	0.947664	0.916539	0.920805	0.865256	0.938738	0.913838	0.915103	0.86531
5579	FAM35A	0	0	0	0.0201396	0.037748	0.00846313	0.976798	0.958794	0.96229	0.928564	0.976175	0.964933	0.960942	0.932733
5580	FAM3A	0	0	0	0.0222694	0.041342	0.00979028	0.96319	0.94554	0.94219	0.907076	0.960618	0.952955	0.939603	0.912057
5581	FAM3B	0	0	0	0.0208145	0.0388644	0.0088749	0.974756	0.955844	0.959187	0.923773	0.973994	0.962219	0.957743	0.92812
5582	FAM3C	0	0	0	0.0224718	0.0416048	0.00990689	0.966008	0.943225	0.946262	0.904123	0.964081	0.949463	0.944	0.908491
5583	FAM3D	0	0	0	0.022073	0.0409106	0.00965063	0.968617	0.947426	0.950046	0.910953	0.967155	0.953921	0.948099	0.915402
5584	FAM43A	0	0	0	0.0134254	0.0266707	0.00468612	0.984136	0.970338	0.97366	0.946616	0.983559	0.9748	0.972461	0.949396
5585	FAM43B	0	0	0	0.0240306	0.0440895	0.0108886	0.935503	0.904419	0.905162	0.848888	0.917964	0.893516	0.895791	0.845861
5586	FAM45A	0	0	0	0.0213248	0.0397211	0.00919148	0.972934	0.952916	0.956422	0.919237	0.97201	0.959418	0.954864	0.923644
5587	FAM46A	1	0	0	0.252161	0.127218	0.105152	0.577965	0.451751	0.82303	0.728034	0.546978	0.441843	0.958814	0.935286
5588	FAM46B	0	0	0	0.0223607	0.041415	0.00983591	0.965677	0.944566	0.945773	0.906274	0.963701	0.951204	0.943502	0.91085
5589	FAM46C	0	0	0	0.0220711	0.041105	0.00967946	0.963791	0.947445	0.943045	0.909238	0.961352	0.955091	0.940534	0.914461
5590	FAM46D	0	0	0	0.0226133	0.0419064	0.0100067	0.958024	0.941531	0.934934	0.900552	0.953919	0.949035	0.931441	0.905737
5591	FAM47A	0	0	0	0.0203734	0.0381144	0.00860216	0.975961	0.957839	0.96102	0.927101	0.975287	0.964098	0.959635	0.931351
5592	FAM47B	0	0	0	0.0215563	0.0400229	0.00932295	0.970858	0.951435	0.953312	0.917335	0.969694	0.958113	0.95157	0.921946
5593	FAM47C	0	0	0	0.020988	0.0390939	0.008973	0.973373	0.954876	0.957088	0.922558	0.972494	0.96141	0.955571	0.927069
5594	FAM47E	0	0	0	0.0214331	0.0399479	0.00926583	0.973162	0.95225	0.956769	0.917797	0.972261	0.958595	0.955222	0.922074
5595	FAM47E-STBD1	0	0	0	0.0198987	0.0374479	0.00833178	0.978095	0.959717	0.964271	0.929636	0.977509	0.965678	0.962981	0.933558
5596	FAM49A	0	0	0	0.0198576	0.0375051	0.00832524	0.977976	0.959867	0.964088	0.929391	0.977387	0.965897	0.962796	0.933411
5597	FAM49B	0	0	0	0.0189116	0.0361948	0.00779572	0.977348	0.962899	0.963138	0.933604	0.976744	0.969106	0.961818	0.937768
5598	FAM50A	0	0	0	0.0139776	0.0280961	0.00503692	0.983254	0.969938	0.972258	0.945547	0.982689	0.97459	0.971066	0.948569
5599	FAM50B	0	0	0	0.0200416	0.037752	0.00842811	0.977463	0.959185	0.96331	0.928543	0.97686	0.965251	0.961995	0.932623
5600	FAM53A	0	0	0	0.0206288	0.0385053	0.00875336	0.974826	0.956669	0.959298	0.925355	0.974074	0.963129	0.957854	0.92976
5601	FAM53B	0	0	0	0.0192782	0.036601	0.00798526	0.975897	0.961778	0.960926	0.932341	0.97522	0.968232	0.959538	0.936706
5602	FAM53C	0	0	0	0.0200179	0.0375815	0.00839453	0.976999	0.95927	0.962601	0.929084	0.97638	0.965382	0.961262	0.933259
5603	FAM57A	0	0	0	0.0153907	0.0297689	0.00570703	0.982814	0.968677	0.97157	0.944143	0.982254	0.973501	0.97036	0.947212
5604	FAM57B	0	0	0	0.0167204	0.0323415	0.00649465	0.981018	0.96703	0.968782	0.941102	0.980471	0.972323	0.967549	0.944568
5605	FAM58A	0	0	0	0.0217246	0.0405192	0.00946066	0.965776	0.950268	0.945908	0.91402	0.963813	0.957937	0.943649	0.919172
5606	FAM60A	0	0	0	0.0210136	0.0394499	0.00903556	0.970103	0.954733	0.952209	0.920616	0.968846	0.962186	0.950404	0.925635
5607	FAM63A	0	0	0	0.0185908	0.0352456	0.00754653	0.980436	0.963735	0.967877	0.936101	0.979889	0.969218	0.966647	0.939716
5608	FAM63B	0	0	0	0.0174164	0.0331013	0.00683636	0.981353	0.965943	0.969302	0.939988	0.980804	0.971175	0.968077	0.943393
5609	FAM64A	0	0	0	0.0228922	0.0422313	0.0101626	0.961208	0.937271	0.9394	0.895748	0.958117	0.942619	0.936484	0.899787
5610	FAM65A	0	0	0	0.0107916	0.0223537	0.00339825	0.984638	0.971924	0.974455	0.949031	0.984052	0.976169	0.973257	0.951692
5611	FAM65B	0	0	0	0.0133287	0.0268769	0.00468163	0.983587	0.970417	0.972781	0.946462	0.983018	0.97497	0.97159	0.949367
5612	FAM65C	0	1	0	0.0359882	0.162831	0.0285046	0.916366	0.853458	0.786254	0.688566	0.983928	0.97484	0.777239	0.69423
5613	FAM69A	0	0	0	0.0208417	0.0391187	0.00892273	0.972841	0.955682	0.956282	0.922437	0.971908	0.962538	0.954708	0.92708
5614	FAM69B	0	0	0	0.0207759	0.038756	0.00884457	0.974304	0.956024	0.958506	0.92422	0.973508	0.962461	0.957041	0.928643
5615	FAM69C	0	0	0	0.0213606	0.0397338	0.0092067	0.972172	0.952733	0.95528	0.919184	0.971157	0.959291	0.953652	0.923684
5616	FAM71A	0	0	0	0.0212937	0.0396117	0.00916353	0.972278	0.95311	0.955439	0.919866	0.971278	0.959678	0.953819	0.924339
5617	FAM71B	0	0	0	0.0207967	0.0388121	0.00886057	0.974554	0.955917	0.958877	0.92399	0.973778	0.962333	0.957433	0.928344
5618	FAM71C	0	0	0	0.0229184	0.042283	0.0101806	0.958887	0.936796	0.936119	0.894865	0.955077	0.942579	0.932785	0.899111
5619	FAM71D	0	0	0	0.0231714	0.0426884	0.0103397	0.957039	0.931139	0.933558	0.886663	0.95258	0.934949	0.92989	0.890081
5620	FAM71E1	0	0	0	0.0227455	0.0419964	0.0100707	0.962933	0.939473	0.941831	0.899182	0.960304	0.945252	0.939207	0.903404
5621	FAM71E2	0	0	0	0.0193656	0.0365137	0.00800392	0.978922	0.961508	0.965533	0.932582	0.978368	0.967295	0.964265	0.936504
5622	FAM71F1	0	0	0	0.0221634	0.0410811	0.0097106	0.96851	0.946546	0.949887	0.9095	0.96703	0.952934	0.947929	0.913751
5623	FAM71F2	0	0	0	0.022483	0.0415672	0.0099054	0.965119	0.943097	0.944947	0.904523	0.963003	0.949366	0.942619	0.909092
5624	FAM72A	1	0	0	0.248497	0.138455	0.112806	0.40808	0.461873	0.791929	0.71585	0.317597	0.549116	0.892215	0.838094
5625	FAM72B	0	0	0	0.0240436	0.0440977	0.0108949	0.935446	0.904057	0.90509	0.848741	0.917855	0.892401	0.895699	0.845676
5626	FAM72D	0	0	0	0.0243343	0.044573	0.0110824	0.925707	0.891271	0.893306	0.831168	0.897889	0.864846	0.880288	0.823423
5627	FAM73A	0	0	0	0.0190488	0.03595	0.00780952	0.979361	0.962514	0.966215	0.934312	0.97882	0.968189	0.96496	0.93811
5628	FAM73B	0	0	0	0.019944	0.0374759	0.00835226	0.977695	0.959555	0.963664	0.929522	0.977097	0.965572	0.962359	0.933527
5629	FAM76A	0	0	0	0.0220627	0.0409613	0.0096545	0.970084	0.947526	0.952181	0.910542	0.968821	0.953817	0.950374	0.914838
5630	FAM76B	0	0	0	0.0198576	0.0374243	0.00831346	0.976662	0.959864	0.962079	0.929737	0.976032	0.96614	0.960723	0.93392
5631	FAM78A	0	0	0	0.0154966	0.030247	0.00580493	0.983023	0.968576	0.971901	0.943705	0.982461	0.973374	0.970703	0.9468
5632	FAM78B	0	0	0	0.0217275	0.0404537	0.00945186	0.969941	0.950221	0.951975	0.914485	0.968658	0.957094	0.950154	0.919082
5633	FAM81A	0	0	0	0.0199153	0.0374898	0.00834392	0.977149	0.959666	0.962833	0.929432	0.976537	0.965812	0.961496	0.933585
5634	FAM81B	0	0	0	0.0205448	0.0384037	0.00870758	0.975481	0.957024	0.960296	0.925769	0.974775	0.963366	0.958887	0.930083
5635	FAM83A	0	0	0	0.0221049	0.0409739	0.00967226	0.96866	0.947168	0.950109	0.910455	0.967205	0.953578	0.948166	0.914916
5636	FAM83B	0	0	0	0.0161415	0.0309412	0.0061104	0.98267	0.967839	0.971346	0.942951	0.982115	0.97273	0.970137	0.946083
5637	FAM83C	0	0	0	0.0205862	0.0384543	0.00873022	0.975183	0.956874	0.959839	0.92555	0.974455	0.963248	0.95841	0.929889
5638	FAM83D	0	0	0	0.020024	0.0375453	0.00839141	0.977015	0.959241	0.962625	0.929251	0.976396	0.965339	0.961287	0.933392
5639	FAM83E	0	0	0	0.0207909	0.0388128	0.00885856	0.974705	0.955959	0.95911	0.923985	0.97394	0.962336	0.957667	0.928308
5640	FAM83F	0	0	0	0.0210918	0.0393527	0.00905001	0.974051	0.954229	0.958124	0.921152	0.973237	0.960625	0.956653	0.925527
5641	FAM83G	0	0	0	0.0196194	0.0369623	0.00816017	0.978569	0.960717	0.964991	0.931222	0.977999	0.966562	0.963713	0.935114
5642	FAM83H	0	0	0	0.0171489	0.0329776	0.00672777	0.979137	0.966362	0.965867	0.94018	0.978591	0.971971	0.964601	0.94389
5643	FAM84A	0	0	0	0.0216823	0.0404222	0.0094302	0.965572	0.950608	0.94562	0.914649	0.963574	0.958287	0.943335	0.919988
5644	FAM84B	0	0	0	0.023037	0.0424875	0.0102573	0.96016	0.93452	0.937914	0.891204	0.956768	0.939072	0.934847	0.894955
5645	FAM86B1	0	0	0	0.0240803	0.0441265	0.0109136	0.93112	0.902535	0.899851	0.847846	0.909537	0.890453	0.88902	0.845241
5646	FAM86B2	0	0	0	0.0227781	0.0419764	0.01008	0.959858	0.938978	0.937487	0.899412	0.956361	0.945105	0.934342	0.90405
5647	FAM86C1	0	0	0	0.0232879	0.042836	0.0104072	0.951859	0.928088	0.926458	0.8828	0.945266	0.93138	0.921718	0.886338
5648	FAM89A	0	0	0	0.0231718	0.0427176	0.0103444	0.954304	0.93111	0.929836	0.885875	0.94881	0.935726	0.925573	0.88964
5649	FAM89B	0	0	0	0.0241808	0.0443333	0.010985	0.931781	0.898371	0.900626	0.840413	0.910816	0.880906	0.890024	0.835066
5650	FAM8A1	0	1	0	0.0583309	0.222427	0.0490837	0.864674	0.807269	0.657276	0.583649	0.977465	0.966772	0.63862	0.593706
5651	FAM90A1	0	0	0	0.0223076	0.0412312	0.00978779	0.965505	0.945143	0.945523	0.908068	0.963493	0.951746	0.943229	0.912806
5652	FAM91A1	0	1	0	0.0445498	0.182248	0.0360638	0.894318	0.837989	0.755128	0.662527	0.982646	0.972474	0.744802	0.676927
5653	FAM92A1	0	0	0	0.0194634	0.0366724	0.00806197	0.978686	0.961195	0.965174	0.932083	0.978124	0.966992	0.963898	0.936
5654	FAM92B	0	0	0	0.0216972	0.0402177	0.00940487	0.969516	0.950475	0.951339	0.91613	0.968171	0.957262	0.949482	0.920827
5655	FAM96A	0	0	0	0.0211465	0.0393852	0.00907508	0.973151	0.953917	0.956748	0.920961	0.972249	0.96043	0.9552	0.925473
5656	FAM96B	0	0	0	0.0200073	0.037521	0.0083818	0.977069	0.959317	0.962708	0.92935	0.976452	0.965396	0.961371	0.933481
5657	FAM98A	0	0	0	0.0148893	0.0290523	0.00545074	0.982644	0.969161	0.971308	0.944766	0.98209	0.973953	0.970097	0.947835
5658	FAM98B	0	0	0	0.0180657	0.0343006	0.00722861	0.980847	0.964823	0.968517	0.937943	0.9803	0.970178	0.967286	0.941492
5659	FAM98C	0	0	0	0.0197893	0.0371807	0.0082532	0.977775	0.960114	0.963785	0.930531	0.97718	0.966113	0.962482	0.934539
5660	FAM9A	0	0	0	0.0223681	0.0413558	0.00982963	0.965655	0.944447	0.945741	0.906933	0.963674	0.950966	0.943467	0.911523
5661	FAM9B	0	0	0	0.0231279	0.0426012	0.0103096	0.956752	0.932296	0.933158	0.888591	0.952186	0.936546	0.929417	0.892552
5662	FAM9C	0	0	0	0.023257	0.0428311	0.0103946	0.955561	0.928816	0.931552	0.882893	0.95055	0.931878	0.927539	0.885848
5663	FAN1	0	0	0	0.00832838	0.0169408	0.00218374	0.986064	0.973018	0.976757	0.951208	0.985543	0.976935	0.975638	0.953534
5664	FANCA	0	1	0	0.00408957	0.0206207	0.00129896	0.986514	0.974278	0.948226	0.949797	0.986201	0.978199	0.848065	0.950486
5665	FANCB	0	0	0	0.0182729	0.0349055	0.00738646	0.976927	0.964407	0.962493	0.936783	0.976309	0.970436	0.961146	0.940895
5666	FANCC	0	0	0	0.0187404	0.0353738	0.00761754	0.979615	0.963362	0.966613	0.935801	0.979072	0.968989	0.965359	0.93955
5667	FANCD2	0	0	0	0.0130231	0.0255473	0.00442428	0.984619	0.970628	0.974426	0.947319	0.984032	0.974951	0.973229	0.950021
5668	FANCD2OS	0	0	0	0.0238196	0.0437432	0.0107528	0.942421	0.911824	0.913881	0.859288	0.93011	0.906198	0.906651	0.858554
5669	FANCE	0	1	0	0.0631296	0.238836	0.0538308	0.859059	0.797858	0.635581	0.536377	0.975467	0.964273	0.613461	0.547762
5670	FANCF	0	0	0	0.0223786	0.0413933	0.00983932	0.960888	0.944327	0.938957	0.906477	0.957725	0.951874	0.935989	0.911724
5671	FANCG	0	0	0	0.0173904	0.0331388	0.00683271	0.981613	0.965987	0.969703	0.939927	0.98107	0.971173	0.968488	0.943309
5672	FANCI	0	0	0	0.00817602	0.0164055	0.00209463	0.985995	0.973068	0.976644	0.951379	0.985465	0.976987	0.975509	0.953727
5673	FANCL	0	0	0	0.0189806	0.0356864	0.0077473	0.978623	0.962712	0.965077	0.935032	0.978057	0.968489	0.963798	0.938902
5674	FANCM	0	0	0	0.00933781	0.018821	0.00262491	0.985823	0.972607	0.976358	0.950572	0.985274	0.976584	0.975209	0.952958
5675	FANK1	0	0	0	0.0195994	0.0368664	0.00813899	0.978202	0.960767	0.964426	0.931537	0.977618	0.96669	0.963143	0.935496
5676	FAP	0	1	0	0.0236636	0.119018	0.0173284	0.982667	0.916838	0.828274	0.738974	0.985159	0.97633	0.813144	0.737833
5677	FAR1	0	0	0	0.0169086	0.0329836	0.00664625	0.980696	0.966759	0.968285	0.940162	0.980152	0.972146	0.967048	0.943739
5678	FAR2	0	0	0	0.0190504	0.0361918	0.00784488	0.97788	0.962508	0.963941	0.933614	0.977285	0.968539	0.962645	0.937679
5679	FARP1	0	1	0	0.0115089	0.0694726	0.00705781	0.986199	0.971554	0.866719	0.788014	0.986063	0.977565	0.842262	0.771867
5680	FARP2	0	0	0	0.0078041	0.0158895	0.00195848	0.986154	0.973201	0.976896	0.951527	0.985632	0.977081	0.975783	0.95385
5681	FARS2	0	0	0	0.0151922	0.0294333	0.00559832	0.983606	0.96887	0.972815	0.944476	0.983041	0.973534	0.971622	0.9474
5682	FARSA	0	0	0	0.0107926	0.0217504	0.00333086	0.985535	0.971923	0.975891	0.949314	0.984971	0.975984	0.974732	0.951794
5683	FARSB	1	0	0	0.153572	0.0753198	0.0554599	0.756269	0.687779	0.864377	0.782832	0.746893	0.717023	0.972371	0.948181
5684	FAS	0	0	0	0.0164222	0.0319043	0.0063345	0.980985	0.967473	0.968731	0.941697	0.980437	0.972722	0.967495	0.945193
5685	FASLG	0	0	0	0.0192085	0.0362661	0.00791198	0.97839	0.962013	0.964711	0.933393	0.977813	0.967926	0.963431	0.937334
5686	FASN	0	0	0	0.00383718	0.00914969	0.000646327	0.986571	0.974332	0.977561	0.953126	0.986077	0.97811	0.97649	0.955444
5687	FASTK	0	0	0	0.0197199	0.0371814	0.00822826	0.97866	0.960368	0.965134	0.930527	0.978097	0.966196	0.963859	0.934404
5688	FASTKD1	0	0	0	0.0177368	0.0337549	0.00703786	0.981346	0.965386	0.969291	0.938904	0.980796	0.970674	0.968066	0.942364
5689	FASTKD2	0	0	0	0.0196284	0.0369227	0.00815762	0.978193	0.960689	0.964412	0.931367	0.977609	0.9666	0.963129	0.935313
5690	FASTKD3	0	0	0	0.0200966	0.0377061	0.00844133	0.977154	0.958991	0.962841	0.928727	0.976543	0.965074	0.961504	0.932817
5691	FASTKD5	0	0	0	0.0189471	0.0357825	0.0077493	0.97957	0.96281	0.966542	0.934779	0.979026	0.968449	0.965289	0.938538
5692	FAT1	0	0	0	0.00123016	0.00253536	6.7735e-05	0.98696	0.974705	0.978166	0.953864	0.986509	0.978439	0.977142	0.956136
5693	FAT2	1	1	1	0.027171	0.0301182	0.0092462	0.981783	0.86736	0.97575	0.943827	0.977303	0.804459	0.974763	0.949506
5694	FAT3	0	1	0	0.000315529	0.00147814	1.0549e-05	0.986986	0.974828	0.97791	0.953975	0.98654	0.97856	0.976842	0.95624
5695	FAT4	0	2	0	0.000817677	0.0446896	0.000426542	0.986936	0.974757	0.929506	0.827188	0.986517	0.978549	0.845811	0.785167
5696	FATE1	0	0	0	0.022508	0.0416002	0.00991988	0.964857	0.942763	0.944593	0.904172	0.962698	0.949017	0.942223	0.90858
5697	FAU	0	0	0	0.0202792	0.0382035	0.00858095	0.972765	0.958229	0.956166	0.926686	0.97182	0.965181	0.954587	0.931478
5698	FAXC	0	0	0	0.0209125	0.0392564	0.00896938	0.970269	0.955284	0.952446	0.921663	0.969032	0.962667	0.950667	0.926671
5699	FAXDC2	0	0	0	0.0188243	0.0355812	0.00767695	0.979806	0.963136	0.966905	0.935291	0.979262	0.96874	0.965654	0.939009
5700	FBF1	0	0	0	0.015467	0.0299548	0.00575656	0.983516	0.968595	0.972671	0.943985	0.982951	0.973306	0.971483	0.94698
5701	FBL	0	0	0	0.0117588	0.0240159	0.00386541	0.984072	0.971411	0.973554	0.948185	0.983497	0.975782	0.972361	0.950985
5702	FBLIM1	0	0	0	0.0148193	0.0287679	0.00539119	0.983801	0.969217	0.97312	0.945004	0.983227	0.97381	0.971926	0.947892
5703	FBLN1	0	0	0	0.0031798	0.00752256	0.000457239	0.98666	0.974426	0.9777	0.953338	0.986175	0.978197	0.976639	0.955648
5704	FBLN2	0	0	0	0.0042818	0.00915457	0.000716812	0.98675	0.974235	0.977843	0.953124	0.986282	0.97799	0.976787	0.955389
5705	FBLN5	0	0	0	0.0060751	0.0135597	0.00137317	0.986045	0.973769	0.976724	0.952177	0.985521	0.977642	0.975596	0.954561
5706	FBLN7	0	0	0	0.0119438	0.0238032	0.00389433	0.985198	0.97131	0.975352	0.948309	0.984622	0.975481	0.974175	0.950879
5707	FBN1	3	3	3	0.00336894	0.00387857	0.000265637	0.855414	0.974404	0.974255	0.95375	0.822734	0.977933	0.974923	0.956064
5708	FBN2	1	0	0	7.08044e-05	6.27448e-05	1.04207e-07	0.986998	0.974875	0.97827	0.954105	0.986551	0.978605	0.977253	0.956374
5709	FBN3	2	0	0	0.00253145	0.000494033	2.75616e-05	0.986078	0.974526	0.978264	0.954064	0.98526	0.977953	0.977248	0.95633
5710	FBP1	0	0	0	0.013824	0.0271006	0.00486334	0.98427	0.970045	0.973866	0.94629	0.983687	0.974491	0.972666	0.949068
5711	FBP2	0	0	0	0.0143002	0.0278185	0.00510362	0.984024	0.969677	0.973476	0.945786	0.983449	0.974182	0.972284	0.948596
5712	FBRS	0	0	0	0.0196739	0.0372444	0.00822083	0.973779	0.960517	0.957716	0.930301	0.97294	0.967281	0.956221	0.934913
5713	FBRSL1	0	0	0	0.0186649	0.0353413	0.0075863	0.980162	0.963564	0.967448	0.935873	0.979618	0.969099	0.966216	0.939542
5714	FBXL12	0	0	0	0.021314	0.039714	0.00918643	0.972807	0.952973	0.956231	0.919264	0.971867	0.959503	0.954654	0.923717
5715	FBXL13	0	0	0	0.0175376	0.0334185	0.00692219	0.981555	0.965767	0.969612	0.939518	0.981008	0.970989	0.968395	0.942907
5716	FBXL14	0	0	0	0.0197895	0.0375359	0.00830503	0.975659	0.960109	0.960566	0.929309	0.974964	0.966657	0.959162	0.933696
5717	FBXL15	0	0	0	0.0231752	0.0427403	0.0103492	0.959324	0.931023	0.936721	0.885223	0.955645	0.934416	0.933479	0.888063
5718	FBXL16	0	0	0	0.020691	0.0390009	0.00884969	0.972044	0.956374	0.955097	0.922986	0.971015	0.963511	0.953455	0.927862
5719	FBXL17	0	0	0	0.0176303	0.0340504	0.00704221	0.979149	0.965605	0.965886	0.938376	0.978606	0.971284	0.964622	0.942205
5720	FBXL18	0	0	0	0.0217491	0.0404554	0.00946019	0.971628	0.950064	0.954475	0.91446	0.970556	0.956408	0.952809	0.918794
5721	FBXL19	0	0	0	0.0137041	0.0277621	0.00490856	0.983555	0.970127	0.972733	0.945828	0.982987	0.974731	0.971541	0.948784
5722	FBXL2	0	0	0	0.0173134	0.033244	0.00682095	0.982369	0.966127	0.970873	0.939784	0.981819	0.971177	0.969668	0.943074
5723	FBXL20	0	0	0	0.0170174	0.0331462	0.0067058	0.980464	0.966588	0.967919	0.939908	0.979917	0.972021	0.966691	0.943522
5724	FBXL22	0	0	0	0.0227414	0.0419722	0.0100654	0.962398	0.939561	0.941096	0.899484	0.959647	0.945466	0.938359	0.903721
5725	FBXL3	0	0	0	0.019715	0.0374451	0.00826484	0.975102	0.96038	0.959713	0.929652	0.974367	0.966954	0.958282	0.934104
5726	FBXL4	0	0	0	0.0191218	0.0360733	0.00785325	0.9792	0.962273	0.965964	0.933965	0.978657	0.968009	0.964705	0.937756
5727	FBXL5	0	0	0	0.0174303	0.0336944	0.00692352	0.97935	0.965925	0.966199	0.939015	0.97881	0.971549	0.964944	0.94281
5728	FBXL6	0	0	0	0.0186632	0.0351691	0.00756101	0.979348	0.963566	0.966197	0.936266	0.978809	0.969205	0.964942	0.940015
5729	FBXL7	0	0	0	0.0201373	0.0379282	0.00848876	0.976467	0.958813	0.961784	0.927889	0.975829	0.965125	0.960425	0.932085
5730	FBXL8	0	0	0	0.0224735	0.0415621	0.00990101	0.965699	0.943193	0.945797	0.904595	0.963721	0.94941	0.943528	0.90903
5731	FBXO10	1	0	0	0.121918	0.0548082	0.0381397	0.805596	0.725572	0.968169	0.798877	0.791317	0.74605	0.974792	0.951587
5732	FBXO11	0	1	0	0.0197214	0.114962	0.014377	0.983111	0.960363	0.831128	0.743873	0.985222	0.977029	0.814952	0.740522
5733	FBXO15	0	0	0	0.0196366	0.0370939	0.00818548	0.975166	0.960652	0.959813	0.930804	0.974437	0.967162	0.958382	0.93522
5734	FBXO16	0	0	0	0.0204906	0.0382867	0.0086704	0.975392	0.957299	0.960161	0.926343	0.974679	0.963665	0.958744	0.930649
5735	FBXO17	0	0	0	0.0197652	0.0371163	0.00823509	0.977668	0.960215	0.963622	0.930735	0.977069	0.966203	0.962314	0.934759
5736	FBXO18	0	2	0	0.0894692	0.567257	0.0861982	0.86324	0.757902	0.351132	0.201002	0.985206	0.975977	0.320883	0.19391
5737	FBXO2	0	0	0	0.0218556	0.040551	0.00951452	0.969911	0.949245	0.95193	0.913775	0.968623	0.955814	0.950107	0.918282
5738	FBXO21	0	0	0	0.0164119	0.0321078	0.00635843	0.981085	0.967488	0.968883	0.941422	0.980537	0.972744	0.967651	0.944905
5739	FBXO22	0	0	0	0.0201586	0.0380228	0.00851041	0.972389	0.958727	0.955601	0.927444	0.9714	0.965764	0.953989	0.93229
5740	FBXO24	0	0	0	0.016863	0.0323823	0.00654853	0.982537	0.966831	0.97114	0.941038	0.981986	0.971795	0.969931	0.944239
5741	FBXO25	0	0	0	0.0207164	0.0386423	0.00880582	0.974428	0.956249	0.958691	0.924762	0.973647	0.962733	0.957233	0.92922
5742	FBXO27	0	0	0	0.0212707	0.0396203	0.00915629	0.973027	0.953225	0.956561	0.919827	0.972114	0.959723	0.955009	0.92423
5743	FBXO28	0	0	0	0.0197125	0.037404	0.00825798	0.974758	0.960399	0.95919	0.929825	0.973996	0.967025	0.957746	0.934297
5744	FBXO3	0	0	0	0.0156949	0.0308655	0.00595219	0.981591	0.968371	0.969668	0.943042	0.981046	0.973426	0.968452	0.946387
5745	FBXO30	0	0	0	0.0180987	0.0345504	0.00727538	0.98018	0.96474	0.967474	0.937505	0.979634	0.970266	0.966243	0.941195
5746	FBXO31	0	0	0	0.018091	0.0346596	0.00728802	0.980348	0.964758	0.967741	0.937326	0.979802	0.970276	0.966506	0.940964
5747	FBXO32	0	0	0	0.0197994	0.0374988	0.00830323	0.973956	0.960074	0.957981	0.92942	0.973132	0.966844	0.9565	0.934037
5748	FBXO33	0	0	0	0.0167034	0.0324036	0.00649732	0.980033	0.967053	0.967252	0.941009	0.979485	0.972507	0.966016	0.944613
5749	FBXO34	0	0	0	0.0198004	0.0372215	0.00826317	0.977277	0.960064	0.96303	0.93036	0.976669	0.966166	0.961701	0.934499
5750	FBXO36	0	0	0	0.0226791	0.0418766	0.0100271	0.963257	0.940632	0.942285	0.900977	0.960693	0.946507	0.939698	0.905342
5751	FBXO38	0	0	0	0.0127547	0.0259944	0.00439742	0.983874	0.970822	0.973238	0.947066	0.983297	0.975288	0.972043	0.94992
5752	FBXO39	0	0	0	0.021579	0.0400914	0.00934173	0.971219	0.95129	0.953852	0.916863	0.970101	0.95787	0.952162	0.921342
5753	FBXO4	0	0	0	0.0209928	0.0391676	0.00898579	0.97418	0.954857	0.958322	0.922163	0.973375	0.961246	0.956854	0.926534
5754	FBXO40	0	0	0	0.0188236	0.035548	0.00767191	0.979639	0.963137	0.96665	0.935398	0.979097	0.968769	0.965398	0.939141
5755	FBXO41	0	0	0	0.0163013	0.0318403	0.0062851	0.980846	0.967632	0.968516	0.941791	0.980299	0.972918	0.967285	0.945294
5756	FBXO42	0	0	0	0.0143979	0.0286903	0.00524625	0.982694	0.969585	0.971382	0.945072	0.982137	0.97437	0.970172	0.948169
5757	FBXO43	0	0	0	0.0187995	0.0355461	0.00766313	0.979879	0.9632	0.967019	0.935404	0.979336	0.968799	0.965774	0.939092
5758	FBXO44	0	0	0	0.0208343	0.0388908	0.00888613	0.974624	0.955721	0.958991	0.92361	0.973856	0.962137	0.957543	0.927999
5759	FBXO45	0	0	0	0.018772	0.0359013	0.00770411	0.977224	0.96328	0.962946	0.934425	0.976615	0.969429	0.961616	0.938634
5760	FBXO46	0	0	0	0.0197903	0.0374745	0.0082964	0.975973	0.960106	0.961038	0.92953	0.9753	0.966573	0.959654	0.93389
5761	FBXO47	0	0	0	0.0198773	0.0372986	0.0083022	0.977171	0.959804	0.962867	0.93014	0.97656	0.965904	0.961531	0.934253
5762	FBXO48	0	0	0	0.0232259	0.0427931	0.0103768	0.956988	0.9296	0.933487	0.883929	0.95251	0.932844	0.929809	0.886745
5763	FBXO5	0	0	0	0.017902	0.0343629	0.00718039	0.97815	0.965105	0.964348	0.937828	0.977565	0.970971	0.963062	0.941716
5764	FBXO6	0	0	0	0.0199042	0.0373179	0.00831473	0.977017	0.959702	0.962628	0.930092	0.976398	0.965816	0.961289	0.934216
5765	FBXO7	0	0	0	0.0167517	0.0319789	0.00645556	0.982081	0.966984	0.970423	0.941608	0.981527	0.972027	0.969219	0.944865
5766	FBXO8	0	0	0	0.0199895	0.037713	0.00840349	0.976019	0.959381	0.961108	0.928697	0.975352	0.965791	0.959725	0.933014
5767	FBXO9	0	0	0	0.0170528	0.0327245	0.0066601	0.982408	0.966526	0.970937	0.940524	0.981857	0.971545	0.96973	0.943792
5768	FBXW10	0	0	0	0.015457	0.0299306	0.00575009	0.983509	0.968609	0.97266	0.943994	0.982945	0.973313	0.971472	0.946996
5769	FBXW11	0	1	0	0.0407103	0.186383	0.0332657	0.897251	0.846109	0.763227	0.656458	0.98292	0.974609	0.752899	0.656603
5770	FBXW12	0	0	0	0.0202946	0.0380051	0.00855733	0.976383	0.958157	0.961655	0.927553	0.975741	0.964371	0.960292	0.931707
5771	FBXW2	0	0	0	0.0177037	0.034194	0.00708768	0.979148	0.965458	0.965884	0.938116	0.978605	0.971154	0.96462	0.941907
5772	FBXW4	0	0	0	0.0195168	0.0367959	0.00809906	0.978798	0.961004	0.965344	0.931756	0.978242	0.966836	0.96407	0.935613
5773	FBXW5	0	1	0	0.0345178	0.162715	0.0273794	0.933182	0.856015	0.787937	0.688999	0.984005	0.975344	0.778598	0.6924
5774	FBXW7	0	0	0	0.0118484	0.024569	0.00395592	0.984467	0.971361	0.974186	0.947888	0.98388	0.975691	0.972989	0.950641
5775	FBXW8	0	0	0	0.0187033	0.0353383	0.00759937	0.979812	0.963465	0.966915	0.935882	0.979268	0.969048	0.965664	0.939605
5776	FBXW9	0	0	0	0.0188155	0.0355687	0.00767203	0.979834	0.963156	0.966949	0.935339	0.979291	0.968759	0.965702	0.939051
5777	FCAMR	0	0	0	0.019768	0.037178	0.00824512	0.978045	0.960202	0.964195	0.930542	0.977456	0.966135	0.962905	0.93451
5778	FCAR	1	0	0	0.236273	0.12657	0.102487	0.496748	0.518624	0.811821	0.728518	0.445824	0.563761	0.950504	0.920508
5779	FCER1A	0	0	0	0.02284	0.0421382	0.0101284	0.96149	0.938116	0.939801	0.897182	0.95849	0.943793	0.936932	0.901375
5780	FCER1G	0	0	0	0.0227702	0.0421072	0.0100971	0.956022	0.939118	0.932174	0.897565	0.951177	0.946444	0.928255	0.90265
5781	FCER2	0	0	0	0.0211145	0.0392998	0.00905045	0.972833	0.954118	0.956269	0.921434	0.971898	0.960671	0.954695	0.926002
5782	FCF1	0	0	0	0.0185258	0.0351159	0.00750514	0.980332	0.963878	0.967715	0.936367	0.979784	0.969378	0.966482	0.940002
5783	FCGBP	0	1	0	0.0019625	0.0200226	0.000624135	0.986961	0.974614	0.977659	0.95005	0.986515	0.978407	0.97655	0.950885
5784	FCGR1A	0	0	0	0.0211632	0.0394428	0.00908989	0.973437	0.953816	0.957188	0.920692	0.972564	0.96027	0.955672	0.925108
5785	FCGR1B	0	0	0	0.0218771	0.0405081	0.00951606	0.968283	0.949037	0.94956	0.914137	0.966771	0.95586	0.947563	0.918852
5786	FCGR2A	0	0	0	0.0228445	0.0421692	0.0101349	0.962263	0.938064	0.940902	0.896716	0.959476	0.94351	0.938145	0.900766
5787	FCGR2B	0	0	0	0.0224657	0.0416004	0.00990391	0.962163	0.943329	0.940769	0.904159	0.959357	0.950544	0.937997	0.909215
5788	FCGR2C	0	0	0	0.0249902	0.0456149	0.0115034	0.906789	0.871752	0.87131	0.807663	0.849109	0.814257	0.850176	0.791659
5789	FCGR3A	0	0	0	0.0218613	0.0405111	0.00951062	0.968942	0.949178	0.950506	0.914112	0.967517	0.955894	0.948599	0.918777
5790	FCGR3B	0	0	0	0.0230965	0.0425376	0.0102878	0.956648	0.933093	0.933028	0.890285	0.952043	0.937756	0.929268	0.894309
5791	FCGRT	0	0	0	0.0220231	0.0408616	0.00962444	0.969237	0.947846	0.950937	0.911329	0.967863	0.954384	0.949059	0.915745
5792	FCHO1	0	0	0	0.0154241	0.0303314	0.00579222	0.981597	0.968639	0.969678	0.943631	0.981053	0.973663	0.968463	0.946919
5793	FCHO2	0	0	0	0.0154755	0.03049	0.00583	0.981736	0.968585	0.969889	0.943467	0.981185	0.9736	0.968674	0.946748
5794	FCHSD1	0	0	0	0.0160021	0.0308387	0.00605046	0.983091	0.96802	0.97201	0.943076	0.982529	0.972839	0.970816	0.946147
5795	FCHSD2	0	0	0	0.0150073	0.0295026	0.00554753	0.983028	0.969044	0.971909	0.944414	0.982466	0.973819	0.970711	0.947462
5796	FCMR	0	0	0	0.0209678	0.0390902	0.008965	0.973807	0.954977	0.957759	0.92257	0.972971	0.961462	0.956265	0.927046
5797	FCN1	0	0	0	0.0166699	0.0318551	0.00641109	0.982203	0.967093	0.970618	0.941761	0.981656	0.972109	0.969411	0.945008
5798	FCN2	0	0	0	0.0164371	0.0314485	0.00627757	0.982402	0.967454	0.970928	0.942316	0.98185	0.972397	0.96972	0.945514
5799	FCN3	0	0	0	0.0193624	0.0364638	0.00799553	0.978647	0.961525	0.965115	0.932772	0.978084	0.967367	0.963836	0.936677
5800	FCRL1	0	0	0	0.0215099	0.039984	0.00929984	0.971564	0.951731	0.954373	0.917524	0.970487	0.95831	0.952712	0.922096
5801	FCRL2	0	0	0	0.0206912	0.0386059	0.00879117	0.974601	0.956371	0.958952	0.924953	0.973831	0.962838	0.957507	0.929333
5802	FCRL3	0	0	0	0.0179849	0.0340096	0.0071594	0.98041	0.964951	0.967837	0.938467	0.979862	0.970385	0.966607	0.942067
5803	FCRL4	0	0	0	0.0191887	0.036095	0.00788017	0.978533	0.96209	0.964935	0.93391	0.977963	0.967907	0.963657	0.937795
5804	FCRL5	0	0	0	0.0191468	0.0361193	0.00786878	0.979177	0.962191	0.965929	0.933836	0.978634	0.967939	0.964667	0.93764
5805	FCRL6	0	1	0	0.0797741	0.312546	0.0712525	0.851728	0.765872	0.605259	0.387608	0.972885	0.962844	0.579483	0.367808
5806	FCRLA	0	0	0	0.0218797	0.0405703	0.00952646	0.969394	0.949003	0.951163	0.913614	0.968039	0.955626	0.949301	0.918206
5807	FCRLB	0	0	0	0.016946	0.0324144	0.00658105	0.982179	0.966686	0.970579	0.940991	0.981626	0.971734	0.969373	0.944257
5808	FDCSP	0	0	0	0.023813	0.0437287	0.010748	0.941158	0.912084	0.912266	0.859808	0.927952	0.907089	0.90466	0.859373
5809	FDFT1	0	0	0	0.0121107	0.023305	0.00388238	0.984394	0.971206	0.974066	0.948563	0.983809	0.975522	0.972869	0.951222
5810	FDPS	0	0	0	0.0185729	0.035207	0.00753472	0.980401	0.963776	0.967823	0.936189	0.979853	0.969261	0.966591	0.939813
5811	FDX1	0	0	0	0.0214384	0.0398999	0.00926057	0.971692	0.952213	0.95457	0.918166	0.970624	0.958837	0.952905	0.922664
5812	FDX1L	0	0	0	0.0203598	0.0381212	0.00859824	0.976255	0.957892	0.961465	0.927069	0.975606	0.964117	0.960092	0.93125
5813	FDXACB1	0	0	0	0.0161287	0.0309693	0.00610997	0.982804	0.967852	0.971554	0.94291	0.982245	0.972723	0.970346	0.946024
5814	FDXR	0	0	0	0.0150035	0.0291372	0.00549856	0.983767	0.969048	0.973067	0.944698	0.983194	0.973661	0.971874	0.947621
5815	FECH	0	0	0	0.00863742	0.0177919	0.00234381	0.986112	0.972907	0.976828	0.950922	0.985589	0.976802	0.975716	0.953287
5816	FEM1A	0	0	0	0.0124222	0.0246999	0.00414163	0.985052	0.971019	0.975116	0.947817	0.984474	0.97524	0.973931	0.950432
5817	FEM1B	0	0	0	0.0177518	0.0341891	0.00710377	0.981441	0.965368	0.969436	0.938121	0.980893	0.970695	0.968216	0.941599
5818	FEM1C	0	0	0	0.0141896	0.0282191	0.00511986	0.983568	0.969764	0.972751	0.945448	0.982999	0.97439	0.97156	0.948394
5819	FEN1	0	0	0	0.0162561	0.0313389	0.00620235	0.983041	0.967701	0.97193	0.94246	0.982478	0.972542	0.970735	0.94556
5820	FER	0	0	0	0.00999434	0.0206807	0.00299515	0.985191	0.972313	0.975342	0.949773	0.984616	0.976437	0.974164	0.952346
5821	FER1L6	0	0	0	0.00295799	0.00639261	0.000370017	0.986861	0.97446	0.97802	0.953469	0.986401	0.978191	0.97698	0.955724
5822	FERD3L	0	0	0	0.0144996	0.0282314	0.00521978	0.983279	0.969492	0.972299	0.945439	0.982716	0.974162	0.971106	0.948396
5823	FERMT1	0	1	0	0.0277455	0.130232	0.0207821	0.978189	0.866302	0.811092	0.72493	0.984719	0.9757	0.800236	0.730114
5824	FERMT2	1	0	0	0.143875	0.0600295	0.0441943	0.779445	0.699299	0.901267	0.794674	0.767266	0.711807	0.973573	0.952079
5825	FERMT3	0	0	0	0.0107531	0.0217226	0.00331684	0.985599	0.971944	0.975994	0.949334	0.985041	0.975993	0.974843	0.951798
5826	FES	0	0	0	0.00902797	0.0186027	0.00252379	0.986065	0.972741	0.976758	0.950649	0.985544	0.976651	0.975639	0.953007
5827	FETUB	0	0	0	0.0215022	0.0399565	0.00929283	0.971408	0.951787	0.954129	0.917768	0.970309	0.958379	0.952455	0.922329
5828	FEV	0	0	0	0.0211661	0.0394946	0.00909871	0.973946	0.953804	0.957965	0.920375	0.973121	0.960151	0.956484	0.924674
5829	FEZ1	1	0	0	0.256596	0.131888	0.109194	0.530492	0.438252	0.816362	0.722764	0.48664	0.429758	0.95412	0.929499
5830	FEZ2	1	0	0	0.241481	0.127986	0.104257	0.500111	0.492957	0.811966	0.727386	0.450832	0.52355	0.950621	0.922892
5831	FEZF1	0	0	0	0.0187392	0.0357599	0.00767234	0.976814	0.963364	0.962318	0.93484	0.976191	0.969514	0.960967	0.939037
5832	FEZF2	0	0	0	0.0188955	0.0360838	0.00777416	0.976733	0.962955	0.962191	0.933939	0.976107	0.969202	0.960835	0.93818
5833	FFAR1	0	0	0	0.0217209	0.0403549	0.00943448	0.970995	0.950305	0.953518	0.915174	0.96985	0.956755	0.951793	0.919655
5834	FFAR2	0	0	0	0.0199397	0.0374013	0.00833977	0.977156	0.959579	0.962843	0.929837	0.976545	0.965682	0.961507	0.933905
5835	FFAR3	0	0	0	0.0202957	0.0379829	0.00855447	0.97616	0.958148	0.961324	0.927639	0.975505	0.964402	0.959944	0.931831
5836	FFAR4	0	0	0	0.0200887	0.0376807	0.00843475	0.977074	0.959018	0.962716	0.928837	0.976457	0.965113	0.961379	0.932922
5837	FGA	0	0	0	0.0105896	0.02104	0.00319523	0.985397	0.972027	0.975673	0.949599	0.984826	0.976111	0.974503	0.952105
5838	FGB	0	0	0	0.0109605	0.0222811	0.00343757	0.984879	0.971842	0.974846	0.949073	0.984298	0.976042	0.973656	0.951667
5839	FGD1	0	0	0	0.00761391	0.016899	0.00200879	0.985847	0.973268	0.9764	0.951226	0.985301	0.977215	0.975251	0.953655
5840	FGD2	0	0	0	0.0128224	0.0252947	0.00433303	0.984793	0.970778	0.974703	0.947497	0.98421	0.975046	0.973516	0.950142
5841	FGD3	0	1	0	0.0308399	0.143004	0.0236737	0.975917	0.861928	0.806595	0.710233	0.9846	0.975348	0.795925	0.71671
5842	FGD4	0	1	0	0.0297196	0.13759	0.0225817	0.977861	0.863386	0.810504	0.716733	0.984695	0.9754	0.799609	0.723402
5843	FGD5	0	0	0	0.00456654	0.0102699	0.00083885	0.986301	0.974173	0.977137	0.952929	0.985788	0.978006	0.976036	0.955265
5844	FGD6	0	0	0	0.00945558	0.0192445	0.00269982	0.985907	0.972556	0.976503	0.950393	0.98537	0.976517	0.97535	0.952786
5845	FGF1	0	0	0	0.0206668	0.038709	0.00879757	0.973065	0.956494	0.95662	0.924443	0.972153	0.963313	0.955066	0.929116
5846	FGF10	0	0	0	0.0171768	0.0331622	0.00676276	0.979513	0.966318	0.966456	0.939885	0.978971	0.971901	0.9652	0.943586
5847	FGF11	0	0	0	0.0170438	0.0325641	0.00663488	0.982026	0.966546	0.970339	0.940779	0.981474	0.971626	0.969127	0.944081
5848	FGF12	1	0	0	0.212289	0.100801	0.0807644	0.700736	0.591717	0.849919	0.75945	0.693105	0.588801	0.969071	0.946022
5849	FGF13	0	0	0	0.0136523	0.0273091	0.00483603	0.983273	0.970161	0.972292	0.946136	0.982711	0.974801	0.971099	0.949112
5850	FGF14	0	0	0	0.0155339	0.03052	0.00585324	0.981819	0.968541	0.970016	0.943447	0.981266	0.973545	0.968801	0.946706
5851	FGF16	0	0	0	0.0228412	0.0422554	0.0101469	0.95519	0.938095	0.93104	0.895276	0.950046	0.945128	0.926966	0.900264
5852	FGF17	0	0	0	0.0117719	0.0241207	0.00388142	0.984242	0.971402	0.97382	0.948118	0.98366	0.975753	0.972621	0.950898
5853	FGF18	0	0	0	0.0145068	0.0286562	0.0052768	0.983772	0.969488	0.973077	0.945101	0.983199	0.97409	0.971882	0.948025
5854	FGF19	0	0	0	0.0165641	0.0320188	0.00639785	0.981363	0.967269	0.969316	0.941537	0.980813	0.972468	0.968092	0.944958
5855	FGF2	0	1	0	0.0561109	0.233808	0.0478266	0.885281	0.811943	0.727038	0.552367	0.981465	0.971425	0.716641	0.540813
5856	FGF20	0	0	0	0.0171193	0.0328555	0.00670083	0.979245	0.966422	0.966034	0.940332	0.978704	0.971992	0.964779	0.944041
5857	FGF21	0	0	0	0.0194115	0.0364972	0.00801793	0.978098	0.961358	0.964275	0.932648	0.977512	0.967291	0.962989	0.936658
5858	FGF22	0	0	0	0.0147703	0.0285066	0.00534138	0.983562	0.96925	0.972743	0.945212	0.982994	0.973865	0.971552	0.948148
5859	FGF23	0	0	0	0.0180982	0.0343573	0.00724792	0.980743	0.964741	0.968355	0.937836	0.980196	0.970133	0.967123	0.941409
5860	FGF3	0	0	0	0.0166785	0.031889	0.00641863	0.982257	0.967085	0.970698	0.94171	0.981708	0.972092	0.969492	0.944962
5861	FGF4	0	0	0	0.0163457	0.0315006	0.00625416	0.982574	0.967584	0.971198	0.942258	0.982023	0.972516	0.96999	0.945442
5862	FGF5	0	0	0	0.0178969	0.0339141	0.00711552	0.980737	0.965116	0.968346	0.938663	0.980191	0.970506	0.967114	0.942182
5863	FGF6	0	0	0	0.0185106	0.0350432	0.00748945	0.980237	0.963901	0.967559	0.93653	0.979688	0.969421	0.966332	0.940154
5864	FGF7	0	0	0	0.0205977	0.0387214	0.00877401	0.972311	0.956819	0.955489	0.924364	0.971314	0.963812	0.953872	0.929175
5865	FGF8	0	0	0	0.0111702	0.0228572	0.00356218	0.984783	0.971725	0.974686	0.948809	0.984201	0.975955	0.973498	0.951438
5866	FGF9	0	0	0	0.0173515	0.0335193	0.0068721	0.979512	0.966059	0.966454	0.939331	0.978969	0.971644	0.965198	0.943087
5867	FGFBP1	0	0	0	0.0234691	0.043196	0.0105325	0.94255	0.922657	0.914049	0.873799	0.930332	0.926474	0.906859	0.876894
5868	FGFBP2	0	0	0	0.0226477	0.0418376	0.0100092	0.963931	0.941087	0.943246	0.90149	0.961542	0.946974	0.940756	0.905835
5869	FGFBP3	0	0	0	0.0229761	0.0423529	0.0102133	0.959367	0.935847	0.936783	0.893752	0.955703	0.941045	0.933549	0.897821
5870	FGFR1	0	0	0	0.0030965	0.00757453	0.000448522	0.98668	0.974438	0.977731	0.953332	0.9862	0.978205	0.976674	0.955641
5871	FGFR1OP	0	0	0	0.020881	0.0389365	0.00891011	0.974022	0.955465	0.958079	0.923345	0.973205	0.96194	0.956606	0.927819
5872	FGFR1OP2	0	0	0	0.020605	0.0385561	0.00875222	0.97579	0.956799	0.960766	0.925147	0.975104	0.963096	0.959371	0.929372
5873	FGFR2	0	0	0	0.00302138	0.00739352	0.000429042	0.986686	0.974452	0.977741	0.95337	0.986208	0.978218	0.976684	0.955666
5874	FGFR3	0	0	0	0.00432188	0.00933189	0.000734972	0.986759	0.974223	0.977856	0.953089	0.986292	0.977976	0.976804	0.955349
5875	FGFR4	1	0	0	0.051875	0.0210403	0.0106919	0.876302	0.822161	0.977186	0.949597	0.832344	0.791423	0.976572	0.954812
5876	FGFRL1	0	0	0	0.0143715	0.0279564	0.00514382	0.983981	0.969601	0.973411	0.945654	0.983406	0.974131	0.972217	0.948494
5877	FGG	0	0	0	0.0133182	0.0262693	0.00460329	0.984618	0.970426	0.974424	0.946898	0.984031	0.974766	0.973227	0.949583
5878	FGGY	0	0	0	0.011062	0.021999	0.00343364	0.985314	0.971783	0.975541	0.949187	0.984741	0.975894	0.974365	0.951707
5879	FGL1	0	0	0	0.0172484	0.0325967	0.00670871	0.980815	0.966214	0.968467	0.940728	0.980268	0.971488	0.967236	0.944172
5880	FGL2	0	0	0	0.0163739	0.0314484	0.00625649	0.982733	0.967531	0.971444	0.942318	0.982177	0.972434	0.970233	0.945464
5881	FGR	0	0	0	0.0107755	0.0222523	0.0033824	0.985294	0.971928	0.975509	0.949089	0.984721	0.976057	0.974333	0.95162
5882	FH	0	0	0	0.00655269	0.0138473	0.00149721	0.986465	0.973634	0.9774	0.952087	0.985961	0.977434	0.976308	0.954387
5883	FHAD1	0	0	0	0.0119601	0.0238071	0.00389951	0.985164	0.971297	0.9753	0.948305	0.984588	0.975477	0.974118	0.950882
5884	FHDC1	0	0	0	0.0166898	0.0319335	0.00642852	0.982319	0.967074	0.970794	0.941658	0.98177	0.972071	0.969587	0.94489
5885	FHIT	0	0	0	0.0182268	0.0344329	0.00730334	0.980071	0.964494	0.967311	0.9377	0.979526	0.969993	0.966077	0.941369
5886	FHL1	0	0	0	0.0112911	0.0231283	0.0036276	0.984283	0.971672	0.973887	0.948646	0.983699	0.975987	0.972686	0.951391
5887	FHL2	0	0	0	0.0144237	0.0281322	0.00518295	0.984092	0.969556	0.973587	0.945515	0.983517	0.974075	0.972394	0.948339
5888	FHL3	0	0	0	0.0125738	0.0248685	0.00420693	0.984914	0.970925	0.9749	0.947726	0.984332	0.975178	0.973712	0.950375
5889	FHL5	0	0	0	0.0166683	0.03185	0.00640984	0.982202	0.967097	0.970613	0.94177	0.981653	0.972113	0.969408	0.945015
5890	FHOD1	0	0	0	0.0150523	0.0292246	0.00552572	0.983747	0.969001	0.973038	0.944647	0.983176	0.973622	0.971844	0.947561
5891	FHOD3	0	0	0	0.0116022	0.0231808	0.00372271	0.985208	0.971496	0.975369	0.94862	0.984633	0.975647	0.974191	0.95119
5892	FIBCD1	0	0	0	0.0130135	0.0255832	0.00442586	0.984675	0.970642	0.974515	0.947289	0.984089	0.974947	0.973318	0.949993
5893	FIBIN	0	0	0	0.0233369	0.0429966	0.0104508	0.949059	0.92679	0.922737	0.879198	0.941019	0.93049	0.917326	0.882486
5894	FIBP	0	0	0	0.0223696	0.0414244	0.0098407	0.967383	0.94441	0.948261	0.906149	0.965693	0.950708	0.946162	0.910489
5895	FICD	0	0	0	0.0162029	0.0311287	0.00615617	0.982783	0.967758	0.971522	0.942729	0.982225	0.972642	0.970312	0.945831
5896	FIG4	1	0	0	0.144246	0.0694438	0.050365	0.774674	0.698888	0.869782	0.788118	0.763026	0.729589	0.97334	0.94928
5897	FIGF	0	0	0	0.0191134	0.0360548	0.0078476	0.979189	0.962308	0.965948	0.934016	0.978647	0.968023	0.964688	0.937807
5898	FIGLA	0	0	0	0.0156639	0.030172	0.00584977	0.983175	0.968399	0.972135	0.94378	0.982608	0.973168	0.970942	0.946821
5899	FIGN	1	0	0	0.088561	0.0304122	0.0195606	0.823612	0.759258	0.974086	0.943538	0.810276	0.770169	0.975631	0.954656
5900	FIGNL1	0	0	0	0.00996468	0.0199144	0.00290401	0.985598	0.97233	0.975992	0.950112	0.98504	0.976354	0.974841	0.952548
5901	FILIP1	0	0	0	0.0145306	0.0283378	0.00524336	0.984059	0.969462	0.973533	0.945352	0.983484	0.973996	0.97234	0.94821
5902	FILIP1L	0	0	0	0.0160677	0.0308335	0.00607142	0.982784	0.96793	0.971524	0.943082	0.982226	0.972803	0.970313	0.946199
5903	FIP1L1	0	0	0	0.00424256	0.0100028	0.000765858	0.986619	0.974243	0.977632	0.952972	0.986125	0.978023	0.976566	0.955279
5904	FIS1	0	0	0	0.0215585	0.0400786	0.00933218	0.971554	0.95143	0.954359	0.916937	0.970473	0.957946	0.952697	0.921394
5905	FITM1	0	0	0	0.0218483	0.0405381	0.00950984	0.969956	0.949317	0.951997	0.913894	0.968675	0.955871	0.950178	0.918409
5906	FITM2	0	0	0	0.0204037	0.0381974	0.0086255	0.976172	0.957673	0.961338	0.926714	0.975515	0.963903	0.959959	0.930898
5907	FIZ1	0	0	0	0.0209293	0.0393174	0.00898465	0.973626	0.955214	0.957474	0.921324	0.972772	0.961944	0.955974	0.925802
5908	FJX1	0	0	0	0.0140856	0.0279493	0.0050527	0.982647	0.969862	0.971313	0.945657	0.982093	0.974582	0.970102	0.948734
5909	FKBP10	0	0	0	0.0104277	0.0209874	0.00314564	0.985605	0.972108	0.976005	0.949622	0.985048	0.976142	0.974853	0.952099
5910	FKBP11	0	0	0	0.0189544	0.0357426	0.00774614	0.979242	0.962792	0.96603	0.934892	0.978701	0.968474	0.964775	0.938684
5911	FKBP14	0	0	0	0.0210578	0.0392435	0.00902112	0.973524	0.954421	0.95732	0.921747	0.972662	0.960903	0.955809	0.926212
5912	FKBP15	0	1	0	0.0351483	0.156058	0.0275331	0.947061	0.855078	0.790676	0.695558	0.984086	0.974653	0.781259	0.705574
5913	FKBP1A	0	0	0	0.0202509	0.038186	0.00856806	0.97345	0.958347	0.957208	0.926775	0.972578	0.965198	0.955693	0.93146
5914	FKBP1B	0	0	0	0.0213026	0.0397679	0.00919027	0.971269	0.95305	0.953931	0.919001	0.97016	0.959927	0.952246	0.923664
5915	FKBP2	0	0	0	0.0201981	0.0378952	0.00850606	0.976758	0.958549	0.962232	0.928017	0.976136	0.96471	0.96088	0.93214
5916	FKBP3	0	0	0	0.0208666	0.0389228	0.00890277	0.974221	0.955554	0.958385	0.923456	0.973417	0.962001	0.956915	0.927877
5917	FKBP4	0	0	0	0.0139211	0.0273727	0.00492802	0.984202	0.969984	0.973763	0.946094	0.983621	0.974442	0.972559	0.948896
5918	FKBP5	0	0	0	0.0139065	0.0276719	0.0049612	0.983391	0.969998	0.972473	0.945894	0.982823	0.97461	0.971286	0.948832
5919	FKBP6	0	0	0	0.0169791	0.0324865	0.00660222	0.98219	0.966641	0.970595	0.940898	0.981637	0.971693	0.969388	0.94415
5920	FKBP7	0	0	0	0.0193637	0.0364391	0.00799242	0.978488	0.961519	0.964865	0.932854	0.977916	0.967376	0.963585	0.936776
5921	FKBP8	0	0	0	0.0163506	0.0319729	0.00631956	0.980956	0.967572	0.968687	0.941613	0.980409	0.972848	0.967453	0.945122
5922	FKBP9	0	0	0	0.0104857	0.0211729	0.00318202	0.985652	0.972076	0.976082	0.949566	0.985095	0.976113	0.974931	0.952032
5923	FKBPL	0	0	0	0.0195505	0.0368505	0.0081191	0.978718	0.96091	0.965224	0.93161	0.978161	0.966763	0.963949	0.935448
5924	FKRP	0	0	0	0.00322503	0.00715976	0.000443848	0.986863	0.974423	0.978025	0.953391	0.986403	0.978152	0.976984	0.955644
5925	FKTN	0	0	0	0.011933	0.0235866	0.00386549	0.985031	0.971314	0.975086	0.948429	0.984456	0.975509	0.973899	0.951018
5926	FLAD1	0	0	0	0.0146425	0.0284726	0.00529639	0.983906	0.969356	0.973291	0.945255	0.983328	0.973932	0.972096	0.948122
5927	FLCN	0	0	0	0.0039347	0.0089959	0.000652328	0.986581	0.97431	0.977575	0.953145	0.986084	0.978097	0.976504	0.955461
5928	FLG	0	1	0	0.00178592	0.0131197	0.000415593	0.986149	0.974643	0.865999	0.952286	0.986047	0.978477	0.841915	0.954223
5929	FLG2	0	0	0	0.0103617	0.0205404	0.00307802	0.985386	0.972133	0.975657	0.94983	0.984815	0.976212	0.974486	0.952328
5930	FLI1	0	0	0	0.0173921	0.0336819	0.00690857	0.979696	0.965981	0.966737	0.939044	0.979153	0.971568	0.965486	0.942801
5931	FLII	1	1	1	0.299402	0.320098	0.231469	0.506653	0.343669	0.520642	0.366623	0.771366	0.729956	0.791442	0.713307
5932	FLJ00273	0	0	0	0.0247344	0.0452108	0.0113391	0.912933	0.878691	0.878163	0.815628	0.866808	0.834462	0.860072	0.80296
5933	FLJ00418	0	0	0	0.0246871	0.0451225	0.0113066	0.913451	0.879544	0.878559	0.816875	0.867785	0.836953	0.860629	0.804812
5934	FLJ20306	0	0	0	0.0248786	0.0454393	0.0114318	0.909414	0.874484	0.874244	0.810954	0.857048	0.82266	0.854612	0.796243
5935	FLJ27365	0	0	0	0.0226953	0.0419483	0.0100442	0.963376	0.940363	0.942447	0.899797	0.960834	0.946274	0.939876	0.903961
5936	FLJ45079	0	0	0	0.0242545	0.0444372	0.01103	0.928094	0.895387	0.896191	0.836943	0.903167	0.874461	0.884178	0.830942
5937	FLNA	0	0	0	2.72267e-05	9.85259e-05	6.2933e-08	0.987039	0.974882	0.978271	0.9541	0.9866	0.97861	0.977254	0.956369
5938	FLNB	0	0	0	0.000176572	0.000401138	1.64504e-06	0.987037	0.97486	0.978269	0.954076	0.986597	0.978577	0.977251	0.956337
5939	FLNC	1	0	0	0.000255149	6.91227e-05	4.11926e-07	0.987009	0.974838	0.978272	0.954102	0.986564	0.978566	0.977255	0.956372
5940	FLOT1	0	0	0	0.02244	0.0415869	0.00989211	0.967906	0.943637	0.949026	0.904281	0.96633	0.949481	0.946988	0.908301
5941	FLOT2	0	0	0	0.0142107	0.0278851	0.00508404	0.984378	0.969744	0.974041	0.945718	0.983794	0.974197	0.972843	0.948493
5942	FLRT1	0	0	0	0.0187069	0.035564	0.00763295	0.979208	0.963451	0.965977	0.935348	0.978665	0.969201	0.964717	0.939203
5943	FLRT2	0	0	0	0.0161696	0.0314901	0.0061938	0.981287	0.967795	0.969198	0.942275	0.980733	0.97299	0.967969	0.945678
5944	FLRT3	0	0	0	0.0174658	0.0335015	0.00690904	0.981524	0.96588	0.969563	0.939377	0.980977	0.971127	0.968342	0.942805
5945	FLT1	0	0	0	0.00415761	0.00965716	0.000729563	0.986472	0.974262	0.977412	0.953047	0.985969	0.978066	0.976323	0.955376
5946	FLT3	0	0	0	0.00782913	0.0165774	0.00203013	0.985849	0.973189	0.976403	0.951324	0.985303	0.977138	0.975254	0.953729
5947	FLT3LG	0	0	0	0.0217394	0.0405378	0.00946902	0.965165	0.950143	0.945022	0.913902	0.96306	0.957918	0.942692	0.919098
5948	FLT4	2	0	0	0.236005	0.031513	0.0272904	0.380803	0.520293	0.974858	0.942237	0.270159	0.260571	0.976864	0.95581
5949	FLVCR1	0	1	0	0.0476821	0.196883	0.0392668	0.891492	0.830859	0.74627	0.639426	0.982181	0.972334	0.736226	0.647533
5950	FLVCR2	0	0	0	0.0154446	0.0297901	0.00572737	0.983315	0.968623	0.972353	0.94413	0.98275	0.973346	0.971161	0.947109
5951	FLYWCH1	0	0	0	0.0178006	0.0335605	0.0070324	0.980116	0.965282	0.967381	0.939246	0.979571	0.970752	0.966147	0.942846
5952	FLYWCH2	0	0	0	0.02426	0.0444513	0.0110343	0.925747	0.894975	0.893354	0.836639	0.89798	0.874869	0.880352	0.830705
5953	FMN1	1	0	0	0.158704	0.0746341	0.0557209	0.748896	0.682339	0.862482	0.78358	0.739771	0.704446	0.97201	0.949128
5954	FMN2	0	0	0	0.0073513	0.0158026	0.00184671	0.985577	0.973363	0.975958	0.951562	0.985017	0.977343	0.974809	0.95401
5955	FMNL1	1	0	0	0.0669	0.0227302	0.0131378	0.853261	0.78759	0.976364	0.948853	0.822983	0.783441	0.976279	0.955087
5956	FMNL2	0	0	0	0.00510115	0.0118592	0.0010477	0.986371	0.974064	0.977251	0.9526	0.985863	0.977876	0.976153	0.954939
5957	FMNL3	0	0	0	0.00571601	0.0126267	0.00122548	0.986477	0.97388	0.97742	0.952431	0.985977	0.977664	0.976333	0.954729
5958	FMO1	0	0	0	0.015625	0.0302247	0.00584409	0.983411	0.968456	0.972505	0.943721	0.982843	0.973165	0.971318	0.946739
5959	FMO2	0	0	0	0.0161182	0.0309543	0.00610448	0.982828	0.967868	0.971591	0.942927	0.982267	0.972735	0.970384	0.946042
5960	FMO3	0	0	0	0.016848	0.0321736	0.00651477	0.982067	0.966845	0.970401	0.941337	0.981514	0.971895	0.969197	0.9446
5961	FMO4	0	0	0	0.0166018	0.03182	0.00638344	0.982479	0.967189	0.971051	0.941819	0.981929	0.972168	0.969842	0.945017
5962	FMO5	0	0	0	0.0161241	0.0308788	0.0060962	0.98261	0.967858	0.971258	0.943018	0.982059	0.972761	0.970047	0.946171
5963	FMOD	0	0	0	0.01943	0.0365373	0.00803039	0.978253	0.961302	0.964505	0.932554	0.977673	0.967193	0.963223	0.936527
5964	FMR1	0	0	0	0.0173731	0.0335966	0.00689024	0.98091	0.966023	0.968614	0.93919	0.980364	0.971392	0.967382	0.942762
5965	FMR1NB	0	0	0	0.0224992	0.0415954	0.00991583	0.964427	0.942894	0.943953	0.904208	0.96217	0.949313	0.941551	0.908843
5966	FN1	0	0	0	0.00489986	0.0105874	0.000918918	0.986711	0.974101	0.977781	0.952875	0.986242	0.977838	0.976726	0.955119
5967	FN3K	0	0	0	0.0178304	0.0338637	0.00708545	0.981041	0.96523	0.968819	0.938743	0.980495	0.970567	0.967585	0.942234
5968	FN3KRP	0	0	0	0.0189856	0.0357741	0.00776174	0.97906	0.96269	0.965744	0.934794	0.978511	0.968411	0.964475	0.938631
5969	FNBP1	0	0	0	0.015139	0.0298569	0.00563658	0.982423	0.968917	0.970961	0.944072	0.981874	0.973803	0.969753	0.947219
5970	FNBP1L	0	0	0	0.0158598	0.0310432	0.00603062	0.981966	0.968184	0.970248	0.942827	0.981414	0.973208	0.969032	0.946121
5971	FNBP4	0	1	0	0.0340372	0.173397	0.0274745	0.903846	0.857124	0.779862	0.674776	0.983652	0.975893	0.77039	0.675874
5972	FNDC1	0	0	0	0.0124658	0.0245864	0.00414076	0.984875	0.970995	0.974837	0.947875	0.984294	0.975244	0.973649	0.950511
5973	FNDC3A	0	0	0	0.0089944	0.0191042	0.00256649	0.985218	0.972761	0.975384	0.950439	0.984642	0.976844	0.974203	0.952991
5974	FNDC3B	0	0	0	0.00810823	0.0175207	0.00218725	0.985517	0.973084	0.975861	0.951005	0.984953	0.977095	0.974701	0.953478
5975	FNDC4	0	0	0	0.0194348	0.0368818	0.00808204	0.97554	0.961291	0.960389	0.931489	0.974841	0.967829	0.958979	0.935839
5976	FNDC5	0	0	0	0.0236867	0.0435678	0.0106741	0.940111	0.916213	0.910972	0.864469	0.926181	0.915642	0.902978	0.865268
5977	FNDC7	0	0	0	0.0144695	0.0281936	0.00520539	0.984041	0.969516	0.973504	0.945467	0.983468	0.974047	0.972312	0.948295
5978	FNDC8	0	0	0	0.0232645	0.04285	0.0104004	0.95587	0.928608	0.931964	0.882518	0.950965	0.931511	0.928012	0.88522
5979	FNDC9	0	0	0	0.0229199	0.0422823	0.010181	0.960951	0.936762	0.939046	0.894881	0.957806	0.94205	0.936101	0.898882
5980	FNIP1	0	0	0	0.0128432	0.0260794	0.00443476	0.983731	0.970761	0.973013	0.947009	0.98316	0.975248	0.971818	0.949878
5981	FNIP2	0	0	0	0.0141859	0.0282277	0.00511978	0.982628	0.969768	0.971284	0.945445	0.982075	0.974525	0.970073	0.948517
5982	FNTA	0	0	0	0.0157634	0.0308098	0.00596756	0.981214	0.968307	0.969081	0.943108	0.980662	0.973397	0.967852	0.946483
5983	FNTB	0	0	0	0.0165982	0.0319485	0.00639976	0.982585	0.967197	0.971217	0.94163	0.982034	0.972169	0.970007	0.944838
5984	FOCAD	0	0	0	0.0105108	0.0205103	0.00311417	0.985144	0.972064	0.975267	0.949843	0.984567	0.976189	0.974083	0.952368
5985	FOLH1	0	0	0	0.016472	0.0317222	0.00632656	0.982894	0.967401	0.971697	0.941963	0.982333	0.97228	0.970498	0.94511
5986	FOLR1	0	0	0	0.016705	0.0320673	0.00645196	0.982175	0.967051	0.970572	0.941472	0.981622	0.972084	0.969366	0.944738
5987	FOLR2	0	0	0	0.0179686	0.0341038	0.00716708	0.98089	0.964977	0.968584	0.93828	0.980344	0.97034	0.967353	0.941783
5988	FOLR3	0	0	0	0.0199947	0.0374853	0.008372	0.976909	0.959367	0.962463	0.929456	0.976291	0.965492	0.961118	0.933627
5989	FOPNL	0	0	0	0.0216057	0.0401101	0.00935451	0.970679	0.951124	0.953051	0.916729	0.969489	0.957748	0.951293	0.921291
5990	FOS	0	0	0	0.0155823	0.0302593	0.0058347	0.982985	0.968498	0.97184	0.9437	0.982424	0.973305	0.970644	0.94679
5991	FOSB	0	0	0	0.0156862	0.0307771	0.00593762	0.98146	0.968384	0.969466	0.943152	0.980913	0.973454	0.968245	0.946494
5992	FOSL1	0	0	0	0.0162612	0.0312939	0.00619794	0.982434	0.967692	0.970977	0.942513	0.981885	0.972643	0.96977	0.945725
5993	FOSL2	0	0	0	0.013182	0.0265453	0.00459553	0.98341	0.970513	0.972503	0.946691	0.982843	0.975092	0.971317	0.949621
5994	FOXA1	0	0	0	0.0118744	0.0236804	0.00385969	0.984881	0.971344	0.974848	0.948376	0.9843	0.975577	0.973658	0.951007
5995	FOXA2	0	0	0	0.00956956	0.0197993	0.00278814	0.985138	0.972507	0.975257	0.950178	0.984562	0.976622	0.974073	0.952711
5996	FOXA3	0	0	0	0.0130735	0.0260387	0.00450016	0.983597	0.970588	0.972799	0.947028	0.983029	0.975119	0.971607	0.949905
5997	FOXB1	0	0	0	0.00507302	0.0114831	0.00101514	0.986334	0.974071	0.97719	0.952685	0.985823	0.977892	0.976092	0.955027
5998	FOXB2	0	0	0	0.00801438	0.0164123	0.0020577	0.986163	0.973125	0.976911	0.951377	0.985643	0.977012	0.975799	0.953698
5999	FOXC1	1	0	0	0.0933458	0.0317367	0.0208123	0.818634	0.752612	0.973295	0.941929	0.805155	0.764173	0.975484	0.95462
6000	FOXC2	0	0	0	0.00720335	0.0148385	0.00172515	0.986209	0.973419	0.976989	0.951849	0.985691	0.977279	0.97588	0.954175
6001	FOXD1	0	0	0	0.022948	0.0424096	0.0102114	0.953646	0.936355	0.928883	0.892653	0.947869	0.943259	0.924525	0.897564
6002	FOXD2	0	0	0	0.012486	0.0247594	0.00416769	0.984945	0.970979	0.974952	0.947776	0.984365	0.975227	0.973761	0.95042
6003	FOXD3	0	1	0	0.0194675	0.11301	0.0141178	0.983285	0.961179	0.832636	0.746245	0.985258	0.977073	0.816459	0.742844
6004	FOXD4	0	0	0	0.00916039	0.017784	0.00247061	0.985431	0.972671	0.975727	0.950927	0.984863	0.97672	0.974558	0.953355
6005	FOXD4L1	0	0	0	0.012185	0.0239999	0.00398778	0.984895	0.971152	0.974872	0.948192	0.984314	0.975388	0.973681	0.950801
6006	FOXD4L3	0	0	0	0.0116326	0.0230632	0.0037176	0.984327	0.971479	0.973955	0.94869	0.98374	0.975793	0.972759	0.951381
6007	FOXD4L5	0	0	0	0.0123658	0.0243257	0.00407981	0.984834	0.971054	0.97477	0.948024	0.984252	0.975313	0.973583	0.950645
6008	FOXD4L6	0	0	0	0.0169183	0.0322051	0.00654278	0.981739	0.966743	0.969894	0.941289	0.981188	0.971843	0.968678	0.944602
6009	FOXE1	0	0	0	0.00722717	0.0154262	0.00178417	0.985793	0.973406	0.976315	0.951673	0.985247	0.97735	0.975165	0.954088
6010	FOXE3	0	0	0	0.01119	0.0224494	0.00352114	0.98519	0.971713	0.975341	0.94899	0.984614	0.975863	0.974162	0.951546
6011	FOXF1	0	0	0	0.00486333	0.0110175	0.000943217	0.986324	0.974109	0.977173	0.952794	0.985812	0.977941	0.976074	0.955124
6012	FOXF2	0	0	0	0.0078306	0.0167114	0.00204318	0.985642	0.973188	0.976067	0.951263	0.985086	0.977174	0.974913	0.953722
6013	FOXG1	0	3	0	0.0866374	0.916335	0.0862694	0.83879	0.76113	0.0522915	0.0200413	0.985836	0.977744	0.0494728	0.0176549
6014	FOXH1	0	0	0	0.0106964	0.0209431	0.00321294	0.98508	0.971971	0.975161	0.949654	0.984503	0.976117	0.973979	0.95219
6015	FOXI1	0	0	0	0.00838939	0.0176924	0.00227297	0.985505	0.973	0.975844	0.950964	0.984941	0.977005	0.974684	0.953425
6016	FOXI2	0	0	0	0.0134087	0.026211	0.00462359	0.984432	0.970356	0.974129	0.94693	0.983848	0.974736	0.972934	0.949646
6017	FOXJ1	0	0	0	0.00552163	0.0122807	0.00116033	0.986131	0.973942	0.976861	0.952497	0.985607	0.977797	0.975747	0.954857
6018	FOXJ2	0	0	0	0.00444256	0.0101329	0.000808381	0.986375	0.974207	0.977258	0.952954	0.985868	0.97802	0.976161	0.955285
6019	FOXJ3	0	0	0	0.005791	0.01295	0.00126598	0.986098	0.973856	0.976807	0.952329	0.985575	0.977715	0.975694	0.954708
6020	FOXK1	0	0	0	0.00250635	0.00615469	0.000305429	0.986794	0.97453	0.977914	0.953484	0.986331	0.978281	0.976872	0.955774
6021	FOXK2	1	1	1	0.0910103	0.104636	0.0532441	0.841591	0.75598	0.853904	0.756176	0.831403	0.791933	0.844443	0.776035
6022	FOXL1	0	0	0	0.0130098	0.0254934	0.00441363	0.984537	0.970647	0.974295	0.947359	0.983949	0.974983	0.973096	0.950058
6023	FOXL2	0	0	0	0.00687701	0.0150807	0.00167476	0.985961	0.973529	0.976588	0.951782	0.985424	0.977437	0.975446	0.954183
6024	FOXL2NB	0	0	0	0.0233613	0.042996	0.0104601	0.953155	0.926071	0.92821	0.87925	0.947142	0.928215	0.923742	0.881828
6025	FOXM1	1	1	1	0.135643	0.153196	0.0887804	0.819904	0.709492	0.839073	0.698821	0.825435	0.782927	0.839474	0.766047
6026	FOXN1	0	0	0	0.00598188	0.0131687	0.00132225	0.986033	0.973796	0.976707	0.952277	0.985509	0.977673	0.975575	0.954651
6027	FOXN2	0	0	0	0.00951078	0.0193695	0.0027273	0.985271	0.972529	0.975469	0.95035	0.984696	0.976617	0.974291	0.952843
6028	FOXN3	0	0	0	0.00984952	0.0207539	0.00296386	0.985087	0.972387	0.975174	0.949754	0.98451	0.976518	0.973993	0.952345
6029	FOXN4	0	0	0	0.00737273	0.0159205	0.00186241	0.985787	0.973353	0.976305	0.951516	0.98524	0.977299	0.975156	0.953943
6030	FOXO1	0	0	0	0.00351693	0.00834635	0.000550341	0.986599	0.974385	0.9776	0.953238	0.986104	0.978157	0.976531	0.955558
6031	FOXO3	0	0	0	0.00388993	0.00912904	0.000653444	0.98653	0.97432	0.977504	0.95313	0.986038	0.978108	0.976422	0.95545
6032	FOXO4	0	0	0	0.00587785	0.0130649	0.00129271	0.986227	0.973826	0.977019	0.952298	0.98571	0.977671	0.97591	0.954653
6033	FOXP1	0	3	0	0.0956441	0.894953	0.0951158	0.812553	0.750899	0.0337513	0.0229726	0.985485	0.977533	0.0367586	0.0253758
6034	FOXP2	0	0	0	0.0061609	0.0137929	0.00141016	0.986053	0.973741	0.976738	0.952112	0.985529	0.977616	0.975615	0.954493
6035	FOXP3	0	0	0	0.00509402	0.0116195	0.00102898	0.986291	0.974067	0.977118	0.952659	0.985776	0.977893	0.976017	0.955002
6036	FOXP4	0	0	0	0.00593845	0.0133528	0.00132813	0.986122	0.973805	0.976845	0.952234	0.985598	0.977671	0.975732	0.954605
6037	FOXQ1	0	0	0	0.0120156	0.0242043	0.00396274	0.984415	0.971263	0.974103	0.948084	0.983831	0.975596	0.972904	0.950793
6038	FOXR1	0	0	0	0.0135547	0.0265053	0.00470517	0.984414	0.97024	0.974102	0.946715	0.983831	0.974644	0.972903	0.949447
6039	FOXR2	0	0	0	0.0167741	0.03207	0.00647561	0.981941	0.966952	0.97021	0.94147	0.981389	0.972029	0.968995	0.944765
6040	FOXRED1	0	0	0	0.0102144	0.0203969	0.00302292	0.985528	0.972192	0.97588	0.949887	0.984964	0.976254	0.974721	0.952371
6041	FOXRED2	0	0	0	0.0183649	0.0348221	0.0074069	0.980559	0.964195	0.968071	0.93698	0.980013	0.969663	0.966837	0.940578
6042	FOXS1	0	0	0	0.0122379	0.0243341	0.00404337	0.98471	0.971126	0.974572	0.94801	0.984126	0.975402	0.973379	0.950676
6043	FPGS	0	1	0	0.0488292	0.194959	0.0400725	0.886384	0.828107	0.731096	0.642661	0.981627	0.971157	0.720642	0.654658
6044	FPGT	0	0	0	0.0191222	0.0359578	0.00783668	0.978514	0.962269	0.964906	0.934296	0.977944	0.9681	0.963628	0.938209
6045	FPGT-TNNI3K	0	0	0	0.0114778	0.0226509	0.00362539	0.985098	0.97157	0.975189	0.948895	0.984519	0.975735	0.974009	0.951449
6046	FPR1	0	0	0	0.0209744	0.039132	0.00897366	0.974185	0.954959	0.958329	0.922367	0.97338	0.961367	0.956862	0.926727
6047	FPR2	0	0	0	0.020388	0.0382554	0.00862835	0.974374	0.957737	0.958608	0.926482	0.973583	0.964405	0.957147	0.930957
6048	FPR3	0	0	0	0.0216424	0.0402519	0.00938962	0.971677	0.950911	0.954546	0.915929	0.970606	0.957338	0.95288	0.920346
6049	FRA10AC1	0	0	0	0.0207991	0.03884	0.00886562	0.974829	0.955906	0.959301	0.923855	0.974077	0.962281	0.957857	0.928204
6050	FRAS1	0	0	0	0.00255078	0.00542241	0.000277328	0.986879	0.974522	0.978048	0.953571	0.986422	0.978261	0.977012	0.95582
6051	FRAT1	0	0	0	0.0220926	0.0409871	0.00966967	0.966476	0.947288	0.946935	0.910309	0.96463	0.954276	0.944733	0.91517
6052	FRAT2	0	0	0	0.0226618	0.0418804	0.0100211	0.963912	0.940924	0.943219	0.900881	0.961518	0.946768	0.940726	0.905143
6053	FREM1	0	0	0	0.00901707	0.0176101	0.00241744	0.98553	0.972747	0.975882	0.950985	0.984965	0.976775	0.974723	0.953398
6054	FREM2	1	0	0	0.056741	0.0184797	0.00998978	0.880856	0.810469	0.977314	0.950698	0.833283	0.788603	0.976627	0.955274
6055	FREM3	0	1	0	0.0325037	0.143945	0.024944	0.971551	0.859207	0.802217	0.709303	0.984429	0.974809	0.791948	0.717453
6056	FRG1	0	0	0	0.0223226	0.0413163	0.00980643	0.966951	0.944955	0.947614	0.907251	0.965179	0.951369	0.945477	0.911691
6057	FRG2	0	0	0	0.0248329	0.0453691	0.0114027	0.910231	0.876735	0.875304	0.813069	0.859495	0.829001	0.855923	0.799367
6058	FRG2B	0	0	0	0.0225106	0.0416258	0.00992478	0.9635	0.94273	0.942627	0.90384	0.96099	0.949357	0.940074	0.908529
6059	FRK	0	0	0	0.014434	0.0281206	0.00518474	0.984045	0.969544	0.97351	0.945535	0.983471	0.974073	0.972318	0.948365
6060	FRMD1	0	0	0	0.0168161	0.0321271	0.0064976	0.982118	0.966891	0.970483	0.941394	0.981567	0.971937	0.969277	0.94465
6061	FRMD3	1	0	0	0.123005	0.052738	0.0369933	0.799146	0.722496	0.964659	0.800844	0.786945	0.742798	0.974553	0.952202
6062	FRMD4A	0	0	0	0.00214465	0.00543162	0.00023517	0.986799	0.974585	0.977922	0.953569	0.986336	0.978325	0.97688	0.955863
6063	FRMD4B	0	0	0	0.00293781	0.00647751	0.000371936	0.986764	0.974468	0.977865	0.953454	0.986296	0.978222	0.976811	0.955736
6064	FRMD5	0	0	0	0.00642988	0.0143333	0.00151239	0.986009	0.973669	0.976667	0.951979	0.985482	0.977555	0.975534	0.95436
6065	FRMD6	0	0	0	0.0113937	0.0226811	0.00360525	0.985237	0.971616	0.975412	0.948876	0.98466	0.97575	0.974232	0.951417
6066	FRMD7	0	0	0	0.00800955	0.016946	0.00210823	0.985673	0.973128	0.976118	0.951206	0.98512	0.97711	0.974966	0.953643
6067	FRMD8	0	0	0	0.00943814	0.0192717	0.00269822	0.98581	0.972564	0.97634	0.950382	0.985264	0.976543	0.97519	0.952799
6068	FRMPD1	0	0	0	0.0114918	0.0229111	0.00365979	0.985273	0.971566	0.975475	0.948768	0.984698	0.975696	0.974294	0.951317
6069	FRMPD2	0	0	0	0.0116515	0.0229633	0.00371118	0.985034	0.971472	0.975091	0.948749	0.984458	0.97565	0.973903	0.951322
6070	FRMPD4	0	0	0	0.0115499	0.0237697	0.00377591	0.98431	0.971525	0.973931	0.948334	0.983726	0.975853	0.972732	0.951088
6071	FRRS1	0	0	0	0.0169184	0.0323731	0.00656605	0.982218	0.966741	0.97064	0.941054	0.98167	0.971771	0.969433	0.944295
6072	FRRS1L	0	0	0	0.0200032	0.0375365	0.00838258	0.977267	0.959333	0.963011	0.929304	0.976659	0.965377	0.961686	0.93338
6073	FRS2	0	0	0	0.0148404	0.0293168	0.00546929	0.982055	0.969203	0.970383	0.944575	0.981501	0.974092	0.969177	0.947724
6074	FRS3	0	0	0	0.0153126	0.0298982	0.00569869	0.98257	0.968773	0.971193	0.944031	0.98202	0.973612	0.969985	0.947143
6075	FRY	1	0	0	0.0688597	0.0247174	0.0143835	0.854097	0.784118	0.976398	0.947804	0.823724	0.782671	0.976288	0.954885
6076	FRYL	2	2	2	0.840736	0.759484	0.725785	0.0445969	0.046072	0.0692174	0.0766476	0.21929	0.171595	0.399345	0.588981
6077	FRZB	0	0	0	0.0186337	0.0352942	0.00756857	0.980247	0.963629	0.967575	0.93598	0.979698	0.969158	0.966348	0.93965
6078	FSCB	0	0	0	0.0208192	0.0387978	0.00886669	0.97383	0.955809	0.957793	0.924044	0.972995	0.96231	0.956301	0.928489
6079	FSCN1	0	0	0	0.0209342	0.0393023	0.00898422	0.970882	0.955181	0.953349	0.921409	0.969722	0.962455	0.951608	0.926357
6080	FSCN2	0	0	0	0.0202942	0.0379709	0.00855214	0.976082	0.95816	0.961201	0.927706	0.975424	0.964428	0.959821	0.931912
6081	FSCN3	0	0	0	0.0190013	0.0358438	0.00777737	0.979282	0.962641	0.966093	0.934606	0.978741	0.968331	0.964836	0.938393
6082	FSD1	0	0	0	0.0183143	0.03486	0.00739454	0.980109	0.964336	0.96737	0.936879	0.979564	0.969892	0.966136	0.940585
6083	FSD1L	0	0	0	0.0177504	0.0339454	0.00706924	0.981032	0.965377	0.968803	0.938611	0.980485	0.970753	0.96757	0.942119
6084	FSD2	0	1	0	0.0498861	0.199507	0.041143	0.882368	0.825669	0.71873	0.63369	0.981065	0.971167	0.70807	0.645047
6085	FSHB	0	0	0	0.0197145	0.0371389	0.00822011	0.976596	0.960389	0.961981	0.930654	0.975964	0.966647	0.960626	0.934867
6086	FSHR	0	0	0	0.011599	0.02286	0.00368412	0.985046	0.971499	0.975107	0.948803	0.984469	0.975684	0.973919	0.951365
6087	FSIP1	1	0	0	0.30181	0.150298	0.128864	0.553728	0.339262	0.81882	0.701615	0.519663	0.300198	0.956051	0.927513
6088	FSIP2	0	1	0	0.0464233	0.18394	0.0376057	0.891129	0.833267	0.745144	0.660902	0.982141	0.971255	0.735026	0.675343
6089	FST	0	0	0	0.0156017	0.030728	0.00590308	0.981754	0.968478	0.969918	0.943216	0.981203	0.973496	0.968702	0.946513
6090	FSTL1	0	0	0	0.0191893	0.0364306	0.00792887	0.975663	0.962086	0.960572	0.932882	0.974968	0.968525	0.959168	0.937272
6091	FSTL3	0	0	0	0.0186683	0.0355939	0.00762355	0.978112	0.963551	0.964297	0.935249	0.977526	0.969479	0.96301	0.939271
6092	FSTL4	0	0	0	0.0141988	0.0277652	0.00506494	0.98422	0.969758	0.973786	0.945825	0.983636	0.974235	0.972583	0.948622
6093	FSTL5	0	0	0	0.0147168	0.0285255	0.00532688	0.983761	0.969286	0.973057	0.945203	0.983188	0.97388	0.971863	0.948086
6094	FTCD	0	0	0	0.00863387	0.0174606	0.00230935	0.985978	0.97291	0.976615	0.951025	0.985442	0.976834	0.975478	0.9534
6095	FTH1	0	0	0	0.0188492	0.035683	0.00770037	0.979404	0.963083	0.966285	0.935041	0.978863	0.968773	0.965031	0.938832
6096	FTHL17	0	0	0	0.0228818	0.0422419	0.0101603	0.962299	0.937467	0.940953	0.895537	0.959521	0.942645	0.938202	0.899355
6097	FTL	0	0	0	0.0218427	0.0405064	0.00950291	0.969556	0.949361	0.951397	0.914153	0.968216	0.955984	0.949545	0.918719
6098	FTMT	0	0	0	0.0193662	0.036435	0.00799273	0.978412	0.961503	0.964745	0.932861	0.977837	0.96738	0.963466	0.936801
6099	FTO	0	0	0	0.0138956	0.0271634	0.0048935	0.984319	0.970001	0.973944	0.946241	0.983734	0.974434	0.972745	0.949015
6100	FTSJ1	0	0	0	0.018411	0.0353127	0.00749262	0.97778	0.964083	0.963792	0.93594	0.977185	0.970072	0.962489	0.939961
6101	FTSJ2	0	0	0	0.0202645	0.0379348	0.008536	0.976287	0.958284	0.961515	0.927858	0.975642	0.964525	0.960143	0.932031
6102	FTSJ3	1	0	0	0.152755	0.0706061	0.0522757	0.766094	0.688225	0.867355	0.786867	0.755723	0.710462	0.972902	0.94985
6103	FUBP1	0	0	0	0.016231	0.031847	0.00626229	0.981305	0.967735	0.969226	0.941778	0.980754	0.972936	0.967999	0.945248
6104	FUBP3	0	0	0	0.0159839	0.0312742	0.00610278	0.981769	0.968037	0.96994	0.942536	0.981216	0.973118	0.968724	0.945858
6105	FUCA1	0	0	0	0.014564	0.0283685	0.00525795	0.98401	0.969426	0.973455	0.945327	0.983436	0.97398	0.972262	0.948195
6106	FUCA2	0	0	0	0.0159916	0.0308238	0.00604496	0.983108	0.96803	0.972035	0.94309	0.982545	0.972849	0.970841	0.946164
6107	FUK	1	0	0	0.094772	0.0385744	0.0249969	0.82577	0.752041	0.974327	0.925035	0.811327	0.767208	0.975692	0.953488
6108	FUNDC1	0	0	0	0.0215794	0.0401137	0.00934524	0.971212	0.951285	0.953842	0.916699	0.970093	0.957889	0.952152	0.921239
6109	FUNDC2	0	0	0	0.0222655	0.0412378	0.00977294	0.967147	0.945575	0.947901	0.908004	0.965412	0.952083	0.945788	0.912548
6110	FUOM	0	0	0	0.0216662	0.0402259	0.00939456	0.970623	0.95077	0.952967	0.916076	0.969425	0.957333	0.951204	0.920638
6111	FURIN	0	0	0	0.00464534	0.0108643	0.000893247	0.986439	0.97416	0.977356	0.952821	0.985932	0.977974	0.976259	0.955142
6112	FUS	0	0	0	0.00504721	0.0116288	0.00102084	0.986336	0.974078	0.977195	0.952653	0.985826	0.977898	0.976097	0.954999
6113	FUT1	0	0	0	0.00952778	0.0193099	0.00272535	0.985848	0.972521	0.976401	0.950375	0.985302	0.9765	0.975252	0.952764
6114	FUT10	0	0	0	0.0183776	0.0347206	0.00739687	0.980008	0.964161	0.967217	0.937181	0.979462	0.96972	0.965981	0.940854
6115	FUT11	0	0	0	0.0194947	0.0365962	0.00806209	0.97781	0.961062	0.963839	0.932359	0.977216	0.967053	0.962539	0.93643
6116	FUT2	0	0	0	0.00887841	0.0179345	0.00241758	0.985927	0.972811	0.976535	0.950884	0.985391	0.976746	0.975388	0.953263
6117	FUT3	0	0	0	0.0208471	0.0388766	0.00888872	0.974126	0.955643	0.95824	0.923708	0.973317	0.962127	0.956769	0.928157
6118	FUT4	0	0	0	0.018269	0.0346652	0.00735107	0.980714	0.964417	0.968312	0.937321	0.980169	0.969847	0.967077	0.940864
6119	FUT5	0	0	0	0.0208897	0.0389276	0.00891198	0.973699	0.955411	0.957588	0.923411	0.972851	0.961937	0.956092	0.927915
6120	FUT6	0	0	0	0.0201868	0.0377539	0.00848109	0.976054	0.95861	0.961159	0.928534	0.975389	0.964861	0.959778	0.932793
6121	FUT7	0	0	0	0.0179488	0.0341119	0.00716136	0.981064	0.965011	0.968853	0.938262	0.980519	0.970352	0.96762	0.941755
6122	FUT8	0	0	0	0.0141209	0.027798	0.00504464	0.984475	0.969834	0.974198	0.945806	0.983888	0.974248	0.973001	0.948548
6123	FUT9	0	0	0	0.0207899	0.0389317	0.00887587	0.975409	0.955965	0.960186	0.923378	0.974697	0.962274	0.958771	0.927599
6124	FUZ	0	0	0	0.0201332	0.0377413	0.00845981	0.976843	0.95883	0.962365	0.928599	0.976221	0.964951	0.961015	0.932753
6125	FXN	0	0	0	0.0154721	0.0300075	0.00576521	0.982696	0.968592	0.971386	0.943936	0.98214	0.973446	0.970178	0.947039
6126	FXR1	0	0	0	0.0150179	0.029871	0.00559876	0.982481	0.969039	0.971053	0.944056	0.981931	0.973893	0.969844	0.947204
6127	FXR2	0	0	0	0.0135871	0.0273903	0.00482567	0.98336	0.970219	0.972423	0.946077	0.982792	0.974846	0.971232	0.949047
6128	FXYD1	0	0	0	0.0216778	0.0403172	0.00941266	0.969804	0.950664	0.951765	0.915492	0.968501	0.957483	0.949931	0.920175
6129	FXYD2	0	0	0	0.0227089	0.0419453	0.0100489	0.96222	0.940099	0.940841	0.899868	0.959421	0.946221	0.938077	0.904198
6130	FXYD3	0	0	0	0.0216952	0.0402884	0.00941482	0.970722	0.950501	0.953114	0.915711	0.969541	0.957032	0.95136	0.920222
6131	FXYD4	0	0	0	0.0239685	0.0439716	0.0108461	0.9374	0.906888	0.907429	0.852636	0.921285	0.898139	0.898618	0.85064
6132	FXYD5	0	1	0	0.0668448	0.245867	0.0572413	0.846733	0.788228	0.583545	0.515561	0.970364	0.958042	0.552096	0.526712
6133	FXYD6	0	0	0	0.0227452	0.0420866	0.0100844	0.958232	0.939493	0.9352	0.897944	0.954187	0.946643	0.931743	0.902743
6134	FXYD6-FXYD2	0	0	0	0.0220391	0.0409752	0.00964771	0.962981	0.947718	0.9419	0.910406	0.960364	0.955464	0.939282	0.915612
6135	FXYD7	0	0	0	0.0236654	0.0435061	0.0106563	0.947391	0.916739	0.920463	0.865856	0.938331	0.914239	0.914694	0.866149
6136	FYB	0	0	0	0.0181114	0.0343669	0.00725388	0.979795	0.96471	0.966888	0.937823	0.979251	0.970274	0.965637	0.941513
6137	FYCO1	0	0	0	0.0118967	0.0235574	0.00385157	0.985071	0.971331	0.975147	0.948445	0.984494	0.975527	0.973964	0.951031
6138	FYN	0	0	0	0.00923243	0.0199859	0.00271836	0.985439	0.972653	0.975741	0.950071	0.984874	0.976703	0.974573	0.952626
6139	FYTTD1	0	0	0	0.0206853	0.0387377	0.00880862	0.973308	0.956414	0.95699	0.9243	0.972421	0.963189	0.955453	0.928916
6140	FZD1	0	0	0	0.00673262	0.0142751	0.00157261	0.986485	0.973569	0.97743	0.951994	0.985984	0.977368	0.976343	0.954283
6141	FZD10	0	0	0	0.00932858	0.0188395	0.00262453	0.985845	0.972614	0.976397	0.950565	0.9853	0.976584	0.975247	0.952957
6142	FZD2	0	1	0	0.0105679	0.0703607	0.00653779	0.986089	0.972039	0.864622	0.787285	0.986017	0.977738	0.840641	0.77159
6143	FZD3	1	0	0	0.10346	0.0466991	0.0308184	0.815513	0.740717	0.972871	0.805195	0.802058	0.762767	0.975408	0.952261
6144	FZD4	0	0	0	0.0101378	0.0210356	0.00307233	0.984721	0.972241	0.97459	0.949605	0.984137	0.976449	0.973397	0.952253
6145	FZD5	0	0	0	0.00428192	0.0101934	0.000784834	0.986529	0.974234	0.977503	0.952942	0.986037	0.97803	0.976421	0.955263
6146	FZD6	0	0	0	0.0105503	0.0213344	0.00321761	0.985658	0.972048	0.976093	0.949503	0.985104	0.976079	0.974942	0.951971
6147	FZD7	0	0	0	0.00704746	0.0149608	0.001702	0.986429	0.97348	0.977341	0.951815	0.985923	0.97728	0.976246	0.954109
6148	FZD8	1	0	0	0.0718956	0.0254976	0.0151143	0.853764	0.779383	0.976385	0.947353	0.823231	0.780095	0.976286	0.954831
6149	FZD9	0	0	0	0.0100241	0.0204881	0.00298231	0.985861	0.972297	0.976424	0.949855	0.985319	0.976279	0.975273	0.952286
6150	FZR1	0	0	0	0.0136445	0.0276293	0.00487329	0.983541	0.97017	0.972711	0.945915	0.982974	0.974776	0.97152	0.948856
6151	G0S2	0	0	0	0.0239346	0.043946	0.0108289	0.934926	0.907686	0.904472	0.853183	0.916914	0.900994	0.894913	0.851592
6152	G2E3	0	0	0	0.0114137	0.0235433	0.00371036	0.984434	0.971601	0.974131	0.948455	0.98385	0.975901	0.972936	0.95117
6153	G3BP1	0	1	0	0.0452825	0.195085	0.0372803	0.899014	0.836089	0.767362	0.642341	0.983126	0.973365	0.758223	0.642867
6154	G3BP2	0	1	0	0.0203688	0.112658	0.0147312	0.981356	0.957853	0.820947	0.746659	0.984968	0.976894	0.807093	0.746177
6155	G6PC	0	0	0	0.016031	0.0308243	0.00605806	0.982933	0.967976	0.971757	0.943088	0.982372	0.972828	0.97056	0.946192
6156	G6PC2	0	0	0	0.0162943	0.0312174	0.00619856	0.982575	0.967641	0.9712	0.942627	0.982024	0.972564	0.969991	0.945783
6157	G6PC3	0	0	0	0.0174035	0.0332072	0.00684669	0.981742	0.965961	0.969898	0.939828	0.981191	0.971142	0.968683	0.943197
6158	G6PD	0	0	0	0.0018562	0.00467995	0.000178773	0.986826	0.974631	0.977967	0.953673	0.986364	0.978375	0.976925	0.955944
6159	GAA	0	0	0	0.00341281	0.00710725	0.000465272	0.98679	0.974396	0.977908	0.953398	0.986327	0.97814	0.976863	0.955662
6160	GAB1	0	0	0	0.0146811	0.0287475	0.00534432	0.983808	0.969323	0.973132	0.945026	0.983233	0.97393	0.971937	0.947921
6161	GAB2	0	0	0	0.0134316	0.0266713	0.0046881	0.982735	0.970335	0.971446	0.946612	0.982179	0.975009	0.970236	0.949599
6162	GAB3	0	0	0	0.0148421	0.0293419	0.0054731	0.982256	0.969202	0.970697	0.944552	0.981707	0.974067	0.96949	0.947679
6163	GAB4	0	0	0	0.0209425	0.0389948	0.0089414	0.973276	0.955137	0.956941	0.923003	0.972389	0.961658	0.955402	0.927567
6164	GABARAP	0	0	0	0.0213525	0.0398439	0.00922023	0.97192	0.952777	0.954911	0.918494	0.970873	0.95949	0.953259	0.923028
6165	GABARAPL1	0	0	0	0.0217888	0.0406127	0.00949884	0.965873	0.94976	0.946074	0.913218	0.963925	0.957413	0.943796	0.918443
6166	GABARAPL2	0	0	0	0.0228207	0.0421501	0.0101229	0.963237	0.938438	0.942257	0.896935	0.960676	0.943854	0.939677	0.900965
6167	GABBR1	0	0	0	0.0101494	0.0217775	0.00315512	0.985253	0.972232	0.975436	0.949293	0.984676	0.976364	0.974259	0.951898
6168	GABBR2	0	0	0	0.00450196	0.0109802	0.000875048	0.986571	0.974192	0.97756	0.952802	0.986076	0.97798	0.976489	0.955114
6169	GABPA	0	0	0	0.0182628	0.0351567	0.0074183	0.97848	0.96443	0.964854	0.93628	0.977909	0.970273	0.963573	0.940213
6170	GABPB1	0	0	0	0.0176784	0.0341717	0.00707576	0.979732	0.96551	0.966793	0.938141	0.979188	0.971133	0.965544	0.941875
6171	GABPB2	0	0	0	0.0197878	0.0371992	0.00825534	0.97792	0.960119	0.964001	0.930457	0.977328	0.966085	0.962709	0.934466
6172	GABRA1	0	1	0	0.0265471	0.137591	0.0202626	0.973038	0.868482	0.803484	0.716557	0.984475	0.976312	0.793286	0.719472
6173	GABRA2	0	0	0	0.0103548	0.0218456	0.00321986	0.984956	0.972139	0.974972	0.949266	0.98438	0.976321	0.973779	0.951901
6174	GABRA3	0	0	0	0.0119863	0.0241312	0.0039455	0.985309	0.97128	0.975532	0.948111	0.984737	0.975427	0.974357	0.950682
6175	GABRA4	0	0	0	0.00966904	0.0202879	0.00286604	0.985266	0.972457	0.97546	0.949928	0.98469	0.976559	0.974282	0.9525
6176	GABRA5	0	0	0	0.00896357	0.0192961	0.00257786	0.985501	0.972775	0.975837	0.950376	0.984935	0.976806	0.974674	0.95288
6177	GABRA6	0	0	0	0.0124605	0.0244753	0.00412571	0.98477	0.971	0.974666	0.947948	0.984186	0.975261	0.973478	0.95058
6178	GABRB1	0	1	0	0.0190823	0.115135	0.0139339	0.982793	0.962405	0.829474	0.743732	0.985173	0.977177	0.813842	0.739421
6179	GABRB2	0	0	0	0.00910519	0.0195523	0.00264074	0.985527	0.972694	0.975879	0.950269	0.984963	0.976739	0.97472	0.952774
6180	GABRB3	0	2	0	0.0712956	0.520377	0.0682384	0.849631	0.780758	0.332495	0.237573	0.984978	0.976879	0.303642	0.228415
6181	GABRD	0	1	0	0.0199468	0.118196	0.0146681	0.981684	0.959542	0.822644	0.739997	0.985017	0.977111	0.808421	0.73639
6182	GABRE	0	0	0	0.0137988	0.0269021	0.00483037	0.984246	0.970063	0.973826	0.946439	0.983664	0.974511	0.972627	0.949213
6183	GABRG1	0	0	0	0.0129096	0.0254203	0.00437456	0.984726	0.970721	0.974598	0.947412	0.984142	0.975	0.973405	0.950072
6184	GABRG2	0	1	0	0.0256049	0.131779	0.0193134	0.977436	0.869823	0.809468	0.722932	0.984676	0.976318	0.798661	0.725676
6185	GABRG3	0	0	0	0.00943033	0.0199852	0.00277088	0.98534	0.972571	0.975583	0.950073	0.984768	0.976645	0.974409	0.952627
6186	GABRP	0	0	0	0.0127606	0.0251006	0.00429077	0.984736	0.970819	0.974612	0.947606	0.98415	0.975098	0.973418	0.950256
6187	GABRQ	0	0	0	0.0125159	0.0247331	0.00417334	0.9849	0.970965	0.974879	0.947794	0.984319	0.975216	0.973688	0.950439
6188	GABRR1	0	0	0	0.0114	0.0227555	0.00361567	0.98531	0.971614	0.975533	0.948846	0.984738	0.975734	0.974359	0.951374
6189	GABRR2	0	0	0	0.0163095	0.031305	0.00621553	0.982707	0.967618	0.971405	0.942497	0.982152	0.972524	0.970195	0.945645
6190	GAD1	0	0	0	0.0145324	0.0285384	0.00526983	0.984241	0.969458	0.973817	0.945193	0.983659	0.973971	0.972617	0.948023
6191	GAD2	0	0	0	0.0131276	0.0263266	0.00455201	0.983789	0.970554	0.973102	0.946849	0.983214	0.975057	0.971908	0.949705
6192	GADD45A	0	0	0	0.0231301	0.0426635	0.0103201	0.959455	0.932213	0.936906	0.887124	0.955818	0.935979	0.933687	0.890334
6193	GADD45B	0	1	0	0.0512596	0.171286	0.0404952	0.841984	0.823299	0.555243	0.677184	0.965799	0.953011	0.522428	0.698226
6194	GADD45G	0	0	0	0.0221642	0.0412007	0.00972909	0.965992	0.946533	0.946239	0.908363	0.964061	0.953711	0.943975	0.913083
6195	GADD45GIP1	0	0	0	0.0215978	0.0401231	0.00935354	0.971145	0.951178	0.953741	0.916646	0.970018	0.957739	0.952046	0.921202
6196	GADL1	0	0	0	0.0173809	0.0330242	0.00681345	0.981343	0.966005	0.969286	0.940116	0.980794	0.971246	0.968061	0.943516
6197	GAGE1	0	0	0	0.0248942	0.0454588	0.011441	0.908709	0.874051	0.873525	0.810325	0.8551	0.82128	0.853583	0.795475
6198	GAGE10	0	0	0	0.023959	0.0439467	0.0108385	0.936647	0.907123	0.906469	0.853138	0.919923	0.89869	0.897449	0.851258
6199	GAGE2A	0	0	0	0.0242202	0.0443761	0.011007	0.927344	0.896422	0.895282	0.839084	0.901534	0.87812	0.882916	0.833796
6200	GAGE2B	0	0	0	0.0243351	0.0445629	0.0110811	0.924565	0.89122	0.891986	0.831829	0.895378	0.865211	0.878454	0.82404
6201	GAGE2D	0	0	0	0.0242412	0.0444336	0.0110242	0.924063	0.895885	0.891387	0.837124	0.894216	0.877059	0.877647	0.83157
6202	GAK	0	0	0	0.00436833	0.00919229	0.000732923	0.986713	0.974217	0.977786	0.953112	0.986244	0.977983	0.976729	0.955385
6203	GAL	0	0	0	0.022992	0.0423957	0.010226	0.959985	0.935338	0.937666	0.892901	0.956527	0.940281	0.934556	0.896875
6204	GAL3ST1	0	0	0	0.0217602	0.0405655	0.009481	0.967689	0.949952	0.948709	0.913648	0.966065	0.957348	0.946653	0.91861
6205	GAL3ST2	0	0	0	0.0223926	0.0414214	0.00984889	0.966215	0.944214	0.946563	0.906183	0.96433	0.950594	0.944337	0.910676
6206	GAL3ST3	0	0	0	0.0162914	0.0313297	0.00621284	0.98285	0.967642	0.971627	0.942466	0.982291	0.972522	0.970423	0.945597
6207	GAL3ST4	0	0	0	0.016188	0.0310642	0.00614247	0.982744	0.967771	0.971461	0.942792	0.982189	0.972663	0.97025	0.945909
6208	GALC	0	0	0	0.00538596	0.0112729	0.00105696	0.986614	0.973983	0.977625	0.952736	0.986119	0.977728	0.976557	0.954993
6209	GALE	0	0	0	0.00991253	0.0198537	0.00288375	0.98565	0.97235	0.976079	0.950144	0.985093	0.97637	0.974927	0.95257
6210	GALK1	0	0	0	0.0105684	0.0212232	0.00321011	0.985538	0.972038	0.975897	0.949541	0.984974	0.976087	0.97474	0.95202
6211	GALK2	0	0	0	0.0112022	0.0222067	0.00349654	0.985242	0.971706	0.975421	0.949103	0.984665	0.97584	0.97424	0.951615
6212	GALM	0	0	0	0.0194756	0.0366081	0.008057	0.978127	0.961148	0.964318	0.932317	0.977541	0.967059	0.963031	0.936333
6213	GALNS	0	0	0	0.00633541	0.0130284	0.00138207	0.986443	0.973695	0.977363	0.952313	0.985936	0.977503	0.976267	0.954595
6214	GALNT1	0	0	0	0.0141973	0.0279729	0.00509101	0.984507	0.969759	0.974247	0.945641	0.983921	0.974177	0.97305	0.948402
6215	GALNT10	0	0	0	0.0110373	0.0222407	0.00345446	0.985508	0.9718	0.975849	0.949095	0.984944	0.975867	0.974689	0.951581
6216	GALNT11	0	0	0	0.0111907	0.0224069	0.00351645	0.985398	0.971712	0.975675	0.949008	0.984828	0.975818	0.974505	0.951527
6217	GALNT12	0	0	0	0.0144376	0.0280501	0.00517674	0.983946	0.969541	0.973356	0.945578	0.983369	0.974088	0.972163	0.948426
6218	GALNT13	0	0	0	0.0107182	0.0221806	0.00335834	0.984562	0.971958	0.974337	0.949112	0.983975	0.976211	0.973141	0.951786
6219	GALNT14	0	1	0	0.0285815	0.137328	0.0217398	0.97829	0.865644	0.811238	0.716908	0.984724	0.97577	0.800392	0.723049
6220	GALNT15	0	0	0	0.0144409	0.028007	0.0051722	0.983876	0.969539	0.973242	0.945606	0.983299	0.974094	0.972046	0.948473
6221	GALNT16	0	0	0	0.012333	0.0245226	0.00409397	0.985068	0.971071	0.975141	0.947909	0.984491	0.975289	0.973958	0.950519
6222	GALNT18	0	2	0	0.126366	0.670177	0.123237	0.806448	0.720399	0.238171	0.142377	0.983531	0.974103	0.211387	0.142461
6223	GALNT2	0	0	0	0.0118842	0.023845	0.00388197	0.985304	0.971338	0.975524	0.948286	0.984732	0.975491	0.974349	0.950833
6224	GALNT3	0	1	0	0.0350599	0.159797	0.0276525	0.947545	0.855266	0.790856	0.691569	0.984088	0.974942	0.781447	0.697789
6225	GALNT4	0	0	0	0.0116458	0.0232223	0.00374004	0.984852	0.971474	0.9748	0.948605	0.98427	0.975706	0.973612	0.95124
6226	GALNT5	0	0	0	0.0136215	0.0266702	0.00474642	0.98443	0.970192	0.974126	0.946618	0.983845	0.974601	0.97293	0.94934
6227	GALNT6	0	0	0	0.0118417	0.0234882	0.00382752	0.985117	0.971365	0.975222	0.948469	0.98454	0.975546	0.974039	0.951061
6228	GALNT7	0	0	0	0.0134163	0.0265082	0.00466307	0.984716	0.970349	0.974582	0.946709	0.984131	0.974681	0.973388	0.949392
6229	GALNT8	0	0	0	0.0172233	0.0328277	0.00673239	0.981711	0.96625	0.969849	0.940383	0.98116	0.97141	0.968632	0.943747
6230	GALNT9	0	1	0	0.0303031	0.140256	0.0231422	0.972123	0.862617	0.803011	0.7128	0.984453	0.975432	0.792618	0.720739
6231	GALNTL5	0	0	0	0.0164267	0.031382	0.00626502	0.982303	0.96747	0.97077	0.942395	0.981752	0.972433	0.969562	0.945612
6232	GALNTL6	0	1	0	0.0322232	0.144926	0.024789	0.971401	0.859919	0.802058	0.707802	0.984423	0.974992	0.79178	0.715584
6233	GALP	0	0	0	0.0234803	0.0431843	0.010535	0.950376	0.92229	0.924469	0.874061	0.943031	0.922741	0.919378	0.876105
6234	GALR1	0	0	0	0.0196859	0.036954	0.00818283	0.977624	0.960486	0.96356	0.931248	0.977028	0.966477	0.962251	0.935293
6235	GALR2	0	0	0	0.0195211	0.0367239	0.00809012	0.978293	0.960988	0.964565	0.931958	0.977714	0.966884	0.963283	0.935886
6236	GALR3	0	0	0	0.0192598	0.036276	0.00793171	0.978766	0.961825	0.965298	0.93334	0.978209	0.967642	0.964024	0.937223
6237	GALT	0	0	0	0.0073555	0.0152738	0.00179899	0.986342	0.973356	0.977206	0.951729	0.985833	0.977195	0.976108	0.954027
6238	GAMT	0	0	0	0.0129259	0.0253605	0.00437208	0.984624	0.97071	0.974433	0.947449	0.984037	0.975013	0.973236	0.95013
6239	GAN	0	0	0	0.0133111	0.0259566	0.00456208	0.984343	0.97043	0.973983	0.947084	0.983758	0.974826	0.972785	0.949816
6240	GANAB	2	0	0	0.298475	0.0317404	0.0285952	0.450811	0.352184	0.976157	0.941919	0.279714	0.216644	0.976932	0.955948
6241	GANC	0	0	0	0.0059811	0.0122964	0.00125061	0.986486	0.973797	0.977432	0.952487	0.985985	0.977587	0.976345	0.954772
6242	GAP43	0	0	0	0.0224536	0.0415229	0.00988748	0.965426	0.943488	0.945409	0.905013	0.963398	0.949821	0.943105	0.909497
6243	GAPDH	0	0	0	0.0183271	0.0348942	0.00740388	0.980711	0.964298	0.968307	0.936813	0.980166	0.969746	0.967072	0.940385
6244	GAPDHS	0	0	0	0.0154372	0.0298121	0.00572789	0.983379	0.96863	0.972453	0.944116	0.98281	0.973339	0.971262	0.947086
6245	GAPT	0	0	0	0.0233588	0.0430082	0.010461	0.948851	0.926142	0.922459	0.879096	0.940699	0.92959	0.916996	0.882115
6246	GAPVD1	0	0	0	0.00885112	0.0190293	0.00252197	0.985382	0.97282	0.97565	0.950475	0.984811	0.976869	0.974479	0.953004
6247	GAR1	0	0	0	0.019253	0.0362919	0.0079316	0.978425	0.961848	0.964766	0.933277	0.97785	0.967762	0.963486	0.937235
6248	GAREM	0	1	0	0.0536354	0.215124	0.0449269	0.877007	0.817595	0.702436	0.600507	0.980325	0.970631	0.690229	0.60836
6249	GAREML	0	0	0	0.0191876	0.0363868	0.00792194	0.978046	0.962092	0.964197	0.933001	0.977457	0.968102	0.962907	0.937012
6250	GARNL3	0	0	0	0.00692303	0.0146643	0.00164816	0.986487	0.973517	0.977433	0.951892	0.985986	0.977296	0.976346	0.954182
6251	GARS	0	0	0	0.00829268	0.017303	0.00221107	0.985978	0.973028	0.976616	0.951078	0.985443	0.97696	0.97548	0.953454
6252	GART	0	0	0	0.010019	0.0203108	0.00296165	0.985765	0.9723	0.976272	0.949919	0.985217	0.976296	0.975121	0.952383
6253	GAS1	0	0	0	0.017871	0.0342572	0.00715477	0.978704	0.965165	0.965203	0.938015	0.978146	0.970935	0.963927	0.941825
6254	GAS2	0	0	0	0.0176469	0.0335924	0.00698409	0.981408	0.965576	0.969385	0.939195	0.980857	0.970826	0.968162	0.942624
6255	GAS2L1	0	0	0	0.0130402	0.0261874	0.00450818	0.983671	0.970612	0.972915	0.946943	0.983102	0.975139	0.971726	0.949808
6256	GAS2L2	0	0	0	0.0145207	0.0281283	0.00521308	0.983796	0.969472	0.973112	0.945521	0.983222	0.974046	0.971918	0.948388
6257	GAS2L3	0	0	0	0.0169464	0.032345	0.00657162	0.981968	0.966684	0.97025	0.941096	0.981415	0.971769	0.969035	0.944374
6258	GAS6	0	0	0	0.00610741	0.0129252	0.00132767	0.986546	0.973757	0.977529	0.952338	0.986053	0.977539	0.976452	0.954609
6259	GAS7	0	0	0	0.0169032	0.0328296	0.00662346	0.980717	0.966768	0.968316	0.940376	0.980171	0.972127	0.96708	0.943942
6260	GAS8	0	0	0	0.0195191	0.0366232	0.00807474	0.977671	0.961	0.963627	0.932264	0.977072	0.96697	0.962319	0.936359
6261	GAST	0	0	0	0.0230874	0.042554	0.0102868	0.958623	0.933305	0.935748	0.889961	0.954724	0.937722	0.932365	0.893692
6262	GATA1	0	0	0	0.00655678	0.0143884	0.00154454	0.985938	0.973632	0.976552	0.951953	0.985401	0.97753	0.975407	0.954348
6263	GATA2	0	0	0	0.00323376	0.00778285	0.000478522	0.986659	0.974418	0.977697	0.953309	0.986174	0.978187	0.976637	0.955619
6264	GATA3	1	0	0	0.0543972	0.017487	0.00928562	0.870235	0.815754	0.976922	0.951016	0.829514	0.790137	0.97648	0.955415
6265	GATA4	1	2	1	0.222953	0.407857	0.199743	0.769284	0.566284	0.453552	0.300982	0.836777	0.795009	0.435332	0.350584
6266	GATA5	0	0	0	0.00456927	0.00997812	0.000819284	0.986658	0.974172	0.977696	0.952982	0.986173	0.977947	0.976636	0.955252
6267	GATA6	4	0	0	0.991806	0.0649003	0.064876	0.00421736	0.00325043	0.959756	0.791722	0.00284004	0.00188945	0.977023	0.956111
6268	GATAD1	0	0	0	0.0169406	0.0326501	0.00661166	0.981447	0.966694	0.969445	0.940631	0.980899	0.971921	0.968225	0.944077
6269	GATAD2A	0	0	0	0.0134904	0.0270383	0.00475185	0.983132	0.970286	0.97207	0.946356	0.982568	0.974924	0.970875	0.949316
6270	GATAD2B	0	0	0	0.0160489	0.0315693	0.00616385	0.981542	0.967957	0.969592	0.942155	0.980995	0.973095	0.968373	0.945562
6271	GATB	0	0	0	0.0150349	0.0290723	0.00550011	0.983567	0.969025	0.97275	0.944747	0.982998	0.973667	0.971559	0.947688
6272	GATC	0	0	0	0.0229831	0.0423897	0.0102217	0.960398	0.935623	0.938275	0.893059	0.957079	0.940544	0.935226	0.896913
6273	GATM	0	0	0	0.0182059	0.0347206	0.00733685	0.981193	0.964534	0.969047	0.937184	0.98064	0.969899	0.967817	0.940682
6274	GATS	0	0	0	0.0232856	0.0428807	0.0104132	0.95503	0.928137	0.93082	0.881781	0.949821	0.930917	0.926711	0.884742
6275	GATSL2	0	0	0	0.0248766	0.0454402	0.0114311	0.908966	0.874628	0.873742	0.810864	0.855691	0.824015	0.853894	0.79637
6276	GATSL3	0	0	0	0.023078	0.0425838	0.0102878	0.960553	0.933605	0.938493	0.889145	0.95728	0.937639	0.93547	0.892336
6277	GBA	0	1	0	0.0133437	0.0825472	0.00874568	0.986106	0.970402	0.864866	0.778413	0.986023	0.97748	0.84099	0.766184
6278	GBA2	0	0	0	0.00937474	0.0192277	0.00267726	0.985988	0.972593	0.976631	0.9504	0.985456	0.97653	0.975495	0.952782
6279	GBAS	0	0	0	0.0193862	0.0365735	0.00801997	0.979026	0.961451	0.965692	0.932425	0.978472	0.967204	0.964422	0.936274
6280	GBE1	0	0	0	0.00830447	0.0169222	0.00217621	0.986084	0.973025	0.976789	0.951215	0.985563	0.976944	0.97567	0.953537
6281	GBF1	0	0	0	0.00827388	0.0173196	0.00220815	0.986275	0.973034	0.977094	0.951071	0.985761	0.9769	0.97599	0.953406
6282	GBGT1	0	0	0	0.0224898	0.0415833	0.00991043	0.965398	0.943016	0.945368	0.904342	0.963364	0.949188	0.943061	0.908806
6283	GBP1	0	0	0	0.015051	0.0290416	0.00550121	0.983458	0.969005	0.972579	0.944776	0.982891	0.97367	0.971389	0.947739
6284	GBP2	0	0	0	0.0170685	0.0325783	0.00664522	0.981921	0.966503	0.970179	0.940755	0.981365	0.971604	0.968962	0.944071
6285	GBP3	0	0	0	0.0166625	0.0318706	0.00641074	0.982298	0.967103	0.970762	0.941742	0.981747	0.972103	0.969554	0.944981
6286	GBP4	0	0	0	0.0172287	0.0328895	0.00674282	0.981869	0.966238	0.970093	0.940305	0.981313	0.971374	0.968877	0.943623
6287	GBP5	0	0	0	0.0167483	0.0319878	0.00645561	0.982126	0.966991	0.970496	0.941593	0.981574	0.972025	0.969291	0.944843
6288	GBP6	0	0	0	0.0153149	0.0295576	0.00565444	0.983384	0.968769	0.972461	0.944361	0.982815	0.973465	0.97127	0.947322
6289	GBP7	0	0	0	0.0163685	0.0313434	0.00624038	0.982505	0.96754	0.971089	0.942451	0.981953	0.972478	0.96988	0.945635
6290	GBX1	0	0	0	0.0128623	0.0255888	0.004381	0.984303	0.970742	0.97392	0.947286	0.983719	0.975136	0.97272	0.950061
6291	GBX2	0	0	0	0.00760864	0.0163064	0.00195282	0.985869	0.97327	0.976438	0.951395	0.985328	0.977211	0.975288	0.953823
6292	GC	1	0	0	0.170616	0.085098	0.0643076	0.729679	0.668688	0.857199	0.775447	0.722056	0.698559	0.970753	0.946355
6293	GCA	0	0	0	0.0192811	0.0362942	0.00794193	0.978626	0.961767	0.965082	0.93327	0.97806	0.967598	0.963803	0.937195
6294	GCAT	0	1	0	0.0175192	0.0978695	0.0121279	0.984961	0.965803	0.848387	0.76254	0.985632	0.977061	0.829201	0.755519
6295	GCC1	0	0	0	0.019293	0.036364	0.00795628	0.978898	0.961742	0.965501	0.933048	0.978346	0.96753	0.96423	0.936927
6296	GCC2	0	0	0	0.0121609	0.0239777	0.00397811	0.984934	0.971165	0.974933	0.948206	0.984354	0.975395	0.973743	0.950813
6297	GCDH	1	0	0	0.0652549	0.0233468	0.0132925	0.871518	0.791555	0.977003	0.948545	0.83046	0.784216	0.976506	0.954858
6298	GCFC2	0	0	0	0.0175758	0.0334284	0.00693666	0.981351	0.965696	0.969299	0.939496	0.980802	0.970961	0.968074	0.942922
6299	GCG	0	0	0	0.0218937	0.0406084	0.00953747	0.969285	0.948895	0.951008	0.913253	0.967919	0.955539	0.949136	0.91788
6300	GCGR	0	0	0	0.0180837	0.0344435	0.00725504	0.981291	0.964774	0.969204	0.937689	0.980737	0.970066	0.967975	0.941205
6301	GCH1	0	0	0	0.00725758	0.015782	0.00182331	0.985822	0.973393	0.976355	0.951567	0.985273	0.977333	0.975207	0.953989
6302	GCHFR	0	0	0	0.0230186	0.0424546	0.0102452	0.959662	0.934865	0.937199	0.891773	0.956092	0.939716	0.934031	0.895588
6303	GCK	0	0	0	0.00362426	0.00860403	0.00058116	0.98673	0.97437	0.977809	0.9532	0.986263	0.978118	0.976755	0.955511
6304	GCKR	0	0	0	0.0133281	0.0259137	0.00456185	0.984291	0.970418	0.973902	0.947105	0.983708	0.97482	0.972702	0.949841
6305	GCLC	0	1	0	0.0242662	0.125318	0.0180533	0.98164	0.894791	0.822256	0.730749	0.985005	0.976383	0.80798	0.73196
6306	GCLM	0	0	0	0.0216365	0.0404024	0.00941008	0.966003	0.950946	0.946254	0.914795	0.964074	0.958644	0.943992	0.920074
6307	GCM1	0	0	0	0.0154666	0.0304065	0.00581611	0.981571	0.968597	0.969636	0.943546	0.981025	0.97363	0.968419	0.94685
6308	GCM2	0	0	0	0.0148382	0.028821	0.00540415	0.983828	0.969204	0.973165	0.944963	0.983252	0.973792	0.971969	0.947849
6309	GCN1	0	0	0	0.00400023	0.0084323	0.000626871	0.986757	0.974296	0.977853	0.953225	0.98629	0.978047	0.976802	0.955504
6310	GCNT1	0	0	0	0.0220264	0.0408597	0.00962541	0.969429	0.947816	0.951221	0.911376	0.96808	0.954289	0.949357	0.915717
6311	GCNT2	0	0	0	0.0179487	0.0339551	0.0071392	0.98049	0.965012	0.967963	0.938588	0.979944	0.970444	0.966731	0.942151
6312	GCNT3	0	0	0	0.0206656	0.0384948	0.00876528	0.973861	0.956511	0.957839	0.925425	0.973028	0.963081	0.956349	0.929884
6313	GCNT4	0	0	0	0.0215142	0.0399868	0.00930185	0.971496	0.951702	0.954276	0.917509	0.970411	0.958291	0.952595	0.922089
6314	GCNT7	0	0	0	0.022109	0.0410011	0.00967796	0.968287	0.947143	0.949566	0.910193	0.966776	0.953658	0.94757	0.914739
6315	GCOM1	0	0	0	0.0172493	0.0327852	0.00673531	0.981432	0.966211	0.969424	0.940442	0.980884	0.971411	0.968204	0.943845
6316	GCSAM	0	0	0	0.022982	0.0424017	0.0102231	0.960209	0.935683	0.937984	0.892777	0.956832	0.94076	0.934926	0.896705
6317	GCSAML	0	0	0	0.0226776	0.0418906	0.0100287	0.962349	0.94065	0.941025	0.900731	0.959584	0.946841	0.938281	0.905271
6318	GCSH	0	0	0	0.0218795	0.0405903	0.00952945	0.969781	0.94902	0.951731	0.913426	0.968474	0.95558	0.949895	0.917932
6319	GDA	0	0	0	0.0105387	0.0218961	0.00327669	0.984646	0.972051	0.974469	0.949243	0.98406	0.976284	0.973271	0.951918
6320	GDAP1	0	0	0	0.0112911	0.0226061	0.00356765	0.985377	0.971671	0.975641	0.948922	0.984805	0.975772	0.97447	0.951431
6321	GDAP1L1	0	0	0	0.010728	0.021961	0.00333663	0.985225	0.971957	0.975393	0.949204	0.984648	0.976094	0.974212	0.951778
6322	GDAP2	0	0	0	0.0181528	0.0344893	0.00728561	0.98093	0.964631	0.968645	0.937626	0.980384	0.970003	0.967413	0.941174
6323	GDE1	0	0	0	0.0213811	0.0398094	0.00922566	0.972638	0.952587	0.95598	0.918729	0.971678	0.959075	0.954387	0.92311
6324	GDF1	0	0	0	0.0153277	0.0299633	0.0057122	0.983049	0.968752	0.971941	0.943977	0.982486	0.973537	0.970746	0.947047
6325	GDF10	0	0	0	0.0143947	0.0280407	0.00516199	0.98404	0.969589	0.973502	0.945587	0.983466	0.974102	0.972309	0.94842
6326	GDF11	0	0	0	0.0157551	0.031056	0.00599741	0.981821	0.968316	0.970019	0.942805	0.981267	0.973338	0.968804	0.946144
6327	GDF15	0	0	0	0.0193953	0.0365076	0.00801367	0.978515	0.961427	0.964908	0.932613	0.977946	0.967258	0.96363	0.936562
6328	GDF2	0	0	0	0.0161517	0.0310549	0.00612918	0.982876	0.96782	0.971668	0.942809	0.982316	0.972684	0.970468	0.94589
6329	GDF3	0	0	0	0.0179778	0.0340969	0.00716932	0.980806	0.964964	0.968454	0.938292	0.980259	0.970336	0.967223	0.941797
6330	GDF5	0	0	0	0.0115453	0.0234119	0.0037333	0.984557	0.97153	0.974329	0.948519	0.98397	0.975814	0.973132	0.9512
6331	GDF5OS	0	0	0	0.0195263	0.0367653	0.00809802	0.978475	0.960979	0.964845	0.931835	0.977902	0.966854	0.963564	0.935725
6332	GDF6	0	0	0	0.011567	0.0236345	0.00376532	0.98412	0.971511	0.973632	0.948399	0.983543	0.975868	0.972436	0.951148
6333	GDF7	0	0	0	0.0139553	0.0277333	0.00498429	0.983579	0.969953	0.972768	0.94585	0.98301	0.97454	0.971578	0.948774
6334	GDF9	0	0	0	0.0157679	0.0302714	0.0058971	0.982927	0.968304	0.971748	0.943686	0.982365	0.973103	0.970551	0.946755
6335	GDI1	0	0	0	0.00849128	0.0184915	0.00237669	0.985565	0.972965	0.97594	0.950691	0.985004	0.976964	0.974789	0.953188
6336	GDI2	0	0	0	0.00953985	0.0200446	0.00280611	0.985214	0.972516	0.975379	0.950043	0.984638	0.976624	0.974199	0.952609
6337	GDNF	1	0	0	0.189339	0.0870737	0.0681495	0.749374	0.639109	0.862565	0.77366	0.740265	0.6457	0.972018	0.94835
6338	GDPD1	0	0	0	0.0200958	0.0377568	0.0084485	0.977517	0.958996	0.963396	0.928526	0.976916	0.965003	0.96208	0.932586
6339	GDPD2	0	0	0	0.0176664	0.0338784	0.00703079	0.981094	0.965542	0.968897	0.938718	0.980546	0.970889	0.967666	0.942227
6340	GDPD3	0	0	0	0.0207716	0.0387839	0.00884716	0.974813	0.956048	0.959274	0.924108	0.974055	0.962423	0.957832	0.928427
6341	GDPD4	1	0	0	0.214618	0.112948	0.0896907	0.607291	0.586819	0.828516	0.746383	0.58568	0.621952	0.961576	0.934101
6342	GDPD5	0	0	0	0.0194233	0.0366629	0.00804624	0.979132	0.961325	0.965857	0.932122	0.978586	0.967072	0.96459	0.935957
6343	GDPGP1	0	0	0	0.0225807	0.0417356	0.00996814	0.964769	0.941888	0.944457	0.902631	0.962582	0.947921	0.942083	0.906996
6344	GEM	0	0	0	0.0139891	0.0272634	0.00493528	0.984185	0.969928	0.973737	0.946178	0.983606	0.974394	0.972535	0.948966
6345	GEMIN2	0	0	0	0.0195598	0.0367503	0.00810785	0.97795	0.96088	0.964047	0.931886	0.97736	0.966822	0.962755	0.935849
6346	GEMIN4	0	0	0	0.0185791	0.0350793	0.00751865	0.979782	0.963759	0.966871	0.936455	0.97924	0.969339	0.96562	0.940139
6347	GEMIN5	0	0	0	0.00840199	0.017102	0.0022174	0.986058	0.972994	0.976746	0.95114	0.985534	0.976904	0.975622	0.953484
6348	GEMIN6	0	0	0	0.0233327	0.0429042	0.0104349	0.950671	0.926894	0.924866	0.881321	0.943475	0.929847	0.919847	0.884715
6349	GEMIN7	0	0	0	0.0230135	0.0425029	0.0102507	0.952637	0.934963	0.927519	0.890926	0.946427	0.941684	0.922958	0.895568
6350	GEMIN8	0	0	0	0.0200004	0.0377464	0.00841234	0.972926	0.959339	0.95641	0.928573	0.972001	0.966261	0.95485	0.933231
6351	GEN1	0	0	0	0.0158465	0.0304875	0.00595194	0.983044	0.968203	0.971934	0.943473	0.982481	0.973013	0.970739	0.946538
6352	GET4	0	0	0	0.0153333	0.0298473	0.00569872	0.982325	0.968746	0.970804	0.944083	0.981775	0.973627	0.969597	0.947221
6353	GFAP	0	0	0	0.00759861	0.0157427	0.00189765	0.986299	0.973274	0.977132	0.951588	0.985785	0.97712	0.976031	0.953883
6354	GFER	0	0	0	0.0200967	0.0376382	0.0084314	0.976603	0.958988	0.961992	0.928929	0.975973	0.965137	0.960637	0.933121
6355	GFI1	0	0	0	0.0204821	0.0384392	0.00868991	0.975367	0.957327	0.960122	0.92561	0.974652	0.96377	0.958704	0.929946
6356	GFI1B	0	0	0	0.020727	0.0387229	0.0088217	0.975049	0.956205	0.959632	0.924348	0.974313	0.962611	0.958199	0.928683
6357	GFM1	0	0	0	0.00890526	0.0182804	0.00245985	0.986048	0.972795	0.976729	0.950755	0.985525	0.9767	0.975606	0.953136
6358	GFM2	0	0	0	0.0110232	0.0220863	0.0034329	0.985437	0.971809	0.975737	0.949158	0.984871	0.97589	0.974569	0.951641
6359	GFOD1	0	0	0	0.0214862	0.0400819	0.00930573	0.973192	0.951895	0.956819	0.916923	0.972294	0.958245	0.955269	0.921172
6360	GFOD2	0	0	0	0.0210414	0.0392753	0.00901979	0.973969	0.954526	0.958	0.921543	0.973145	0.960962	0.95652	0.925955
6361	GFPT1	0	0	0	0.00760283	0.0169773	0.00201326	0.986	0.973273	0.976652	0.951201	0.985471	0.977189	0.975517	0.9536
6362	GFPT2	0	0	0	0.0084063	0.0173975	0.00224792	0.986182	0.972992	0.976942	0.951033	0.985664	0.97687	0.975832	0.953395
6363	GFRA1	0	0	0	0.0188864	0.0357827	0.00772782	0.979649	0.962978	0.966665	0.934776	0.979107	0.968625	0.965414	0.938535
6364	GFRA2	0	0	0	0.0201354	0.0377461	0.00846131	0.97627	0.958827	0.961489	0.928577	0.975624	0.965091	0.960116	0.932801
6365	GFRA3	0	0	0	0.0200426	0.0377093	0.00842224	0.977815	0.959169	0.963844	0.928705	0.977219	0.965154	0.962544	0.932716
6366	GFRA4	0	0	0	0.0200729	0.0376542	0.00842513	0.977097	0.959056	0.962753	0.9289	0.976482	0.965145	0.961415	0.933029
6367	GFRAL	0	0	0	0.0211976	0.0394351	0.00910143	0.972442	0.953611	0.955685	0.920748	0.971459	0.960191	0.954074	0.925261
6368	GGA1	0	0	0	0.0171678	0.0332051	0.00676556	0.979472	0.966332	0.966391	0.939833	0.97893	0.971924	0.965137	0.943536
6369	GGA2	0	0	0	0.0200127	0.037522	0.00838389	0.977011	0.959302	0.96262	0.929346	0.976393	0.96538	0.961281	0.933485
6370	GGA3	0	0	0	0.0191575	0.0360875	0.007868	0.978872	0.96217	0.96546	0.933929	0.978317	0.967953	0.964187	0.937765
6371	GGACT	0	0	0	0.0216786	0.0403101	0.00941191	0.971522	0.950654	0.954315	0.915531	0.97044	0.957016	0.952641	0.919893
6372	GGCT	0	0	0	0.0207323	0.0387196	0.00882317	0.974926	0.956185	0.959449	0.924385	0.97418	0.962598	0.958006	0.928734
6373	GGCX	0	0	0	0.00616012	0.0129448	0.00133986	0.986535	0.973742	0.977512	0.95233	0.986043	0.977527	0.97643	0.954602
6374	GGH	0	0	0	0.0208024	0.038955	0.00888395	0.971772	0.955893	0.954699	0.923245	0.970716	0.962893	0.953031	0.928136
6375	GGN	0	0	0	0.020966	0.0391097	0.00896724	0.974099	0.954985	0.958195	0.922477	0.973288	0.961424	0.956727	0.926879
6376	GGNBP2	0	1	0	0.0470085	0.207476	0.0392308	0.888617	0.832262	0.736848	0.614854	0.981778	0.973745	0.726805	0.611861
6377	GGPS1	0	0	0	0.0179298	0.0342251	0.00717073	0.980616	0.965044	0.96816	0.938077	0.980072	0.970513	0.966924	0.941653
6378	GGT1	0	1	0	0.0633661	0.25015	0.0545762	0.87075	0.797096	0.680516	0.509148	0.978636	0.967769	0.66564	0.484442
6379	GGT5	0	0	0	0.0180485	0.0342919	0.00722139	0.980982	0.964838	0.968726	0.937963	0.980434	0.970191	0.96749	0.941482
6380	GGT6	0	0	0	0.0215557	0.0400713	0.00933002	0.971532	0.95144	0.95433	0.916975	0.970451	0.957966	0.952661	0.921475
6381	GGT7	0	0	0	0.0174933	0.0338354	0.00696484	0.979491	0.965842	0.96642	0.93879	0.978949	0.971427	0.965167	0.942532
6382	GGTLC1	0	0	0	0.023574	0.0433155	0.0105914	0.946314	0.919399	0.919007	0.870766	0.936635	0.919006	0.912977	0.872503
6383	GGTLC2	0	0	0	0.0236117	0.0433877	0.0106172	0.946278	0.918546	0.918959	0.868675	0.936577	0.917314	0.912919	0.870091
6384	GH1	0	0	0	0.0163062	0.0311692	0.00619592	0.982309	0.967623	0.970778	0.942684	0.981758	0.972597	0.969571	0.945849
6385	GH2	0	0	0	0.0168243	0.0320343	0.00648758	0.981724	0.966875	0.96987	0.941509	0.981172	0.971984	0.968655	0.944834
6386	GHDC	0	0	0	0.0196433	0.0369634	0.00816889	0.978262	0.96063	0.964518	0.931219	0.977682	0.966529	0.963237	0.93515
6387	GHITM	0	0	0	0.020864	0.0389241	0.00890199	0.974216	0.955568	0.958377	0.923439	0.973412	0.962021	0.956908	0.927872
6388	GHR	0	0	0	0.0118719	0.0234251	0.00382869	0.985009	0.971345	0.97505	0.94851	0.984433	0.975551	0.973862	0.951097
6389	GHRH	0	0	0	0.0235541	0.0433258	0.0105854	0.947528	0.920161	0.920646	0.870451	0.938549	0.920117	0.914913	0.872031
6390	GHRHR	0	0	0	0.0188953	0.0356088	0.00770597	0.97916	0.962956	0.965902	0.935204	0.978616	0.968645	0.964638	0.939034
6391	GHRL	0	0	0	0.0226756	0.0418579	0.0100229	0.962838	0.940696	0.941704	0.901248	0.960193	0.946664	0.939066	0.905709
6392	GHSR	0	0	0	0.0189629	0.0357804	0.00775461	0.979334	0.962763	0.966174	0.934782	0.978795	0.968436	0.96492	0.938572
6393	GID4	0	0	0	0.0180647	0.0347257	0.0072881	0.978655	0.964825	0.965126	0.937167	0.978092	0.970605	0.96385	0.941056
6394	GID8	0	0	0	0.0174608	0.0337842	0.0069465	0.979779	0.965886	0.966865	0.938854	0.979235	0.971444	0.965614	0.942589
6395	GIF	0	0	0	0.0215161	0.0400085	0.00930584	0.971718	0.951688	0.954609	0.917393	0.970652	0.958231	0.952945	0.921896
6396	GIGYF1	1	3	1	0.46041	0.866522	0.454434	0.331666	0.227833	0.0636784	0.0374636	0.836081	0.790394	0.0672817	0.0453327
6397	GIGYF2	0	2	0	0.00670914	0.169089	0.00551915	0.986532	0.973576	0.794047	0.67978	0.986404	0.978415	0.772248	0.639884
6398	GIMAP1	0	0	0	0.0217597	0.040489	0.00946926	0.968587	0.949968	0.950002	0.914262	0.96712	0.957047	0.948051	0.918992
6399	GIMAP2	0	0	0	0.0217563	0.0404506	0.00946216	0.967997	0.949995	0.949153	0.914501	0.966431	0.957196	0.947125	0.919358
6400	GIMAP4	0	0	0	0.0221194	0.0409672	0.00967667	0.967919	0.947015	0.949039	0.910503	0.966341	0.953517	0.947002	0.915083
6401	GIMAP5	0	0	0	0.0222277	0.0411459	0.00974466	0.966362	0.945955	0.946769	0.90884	0.964493	0.952651	0.944552	0.913471
6402	GIMAP6	0	0	0	0.0215358	0.04006	0.00932091	0.970896	0.951588	0.953369	0.917063	0.969737	0.958305	0.95163	0.921664
6403	GIMAP7	0	0	0	0.0227142	0.0419666	0.0100542	0.964006	0.940004	0.943355	0.899569	0.961643	0.945622	0.940876	0.90357
6404	GIMAP8	0	1	0	0.058213	0.225892	0.049166	0.870105	0.807441	0.678353	0.575977	0.978524	0.968062	0.663164	0.585306
6405	GIN1	0	0	0	0.0208632	0.0389403	0.00890411	0.974535	0.955576	0.958849	0.923323	0.973758	0.961981	0.957404	0.927707
6406	GINM1	0	0	0	0.0221772	0.0411144	0.00972084	0.968656	0.94644	0.950102	0.909116	0.9672	0.952758	0.94816	0.91344
6407	GINS1	0	0	0	0.02019	0.0378205	0.00849209	0.97657	0.958594	0.961944	0.928288	0.975939	0.964755	0.960588	0.932468
6408	GINS2	0	0	0	0.020588	0.0383844	0.00872051	0.974395	0.956861	0.95864	0.925853	0.973606	0.963334	0.95718	0.930341
6409	GINS3	0	0	0	0.022864	0.0422041	0.0101477	0.962134	0.937852	0.940728	0.896196	0.95932	0.943184	0.937951	0.900128
6410	GINS4	0	0	0	0.0199088	0.0373773	0.00832509	0.977486	0.959684	0.963346	0.929889	0.976883	0.965725	0.962031	0.933932
6411	GIP	0	0	0	0.0232316	0.0428085	0.0103813	0.952385	0.929446	0.927176	0.883518	0.94606	0.934028	0.922557	0.887198
6412	GIPC1	0	0	0	0.0139643	0.0272846	0.00493026	0.984263	0.969946	0.973855	0.946161	0.98368	0.974401	0.972654	0.948939
6413	GIPC2	0	0	0	0.0179311	0.0340032	0.00713992	0.980812	0.965043	0.968464	0.93849	0.980266	0.970427	0.967233	0.942001
6414	GIPC3	0	0	0	0.0162537	0.0311992	0.00618261	0.982703	0.967704	0.971398	0.942643	0.982148	0.972598	0.970188	0.945789
6415	GIPR	0	0	0	0.016755	0.0319279	0.00644962	0.981916	0.966977	0.97017	0.941669	0.98136	0.972041	0.968953	0.944953
6416	GIT1	0	0	0	0.0080516	0.0176342	0.0021841	0.985682	0.97311	0.976131	0.950978	0.985129	0.977094	0.97498	0.953443
6417	GIT2	0	0	0	0.00759785	0.0166448	0.00198159	0.985726	0.973275	0.976209	0.951302	0.985179	0.977241	0.975054	0.95375
6418	GJA1	1	0	0	0.132264	0.0609865	0.0433621	0.785053	0.714321	0.942276	0.793863	0.772459	0.738086	0.97389	0.950788
6419	GJA10	1	0	0	0.122215	0.051528	0.0361384	0.80154	0.724898	0.966444	0.802109	0.788834	0.742137	0.974662	0.95239
6420	GJA3	0	0	0	0.00898901	0.0185208	0.00250554	0.986068	0.972762	0.976763	0.950676	0.985548	0.976667	0.975644	0.95303
6421	GJA4	0	0	0	0.0096111	0.0196114	0.00277905	0.985844	0.972482	0.976396	0.950241	0.985299	0.976465	0.975246	0.952657
6422	GJA5	0	0	0	0.011106	0.022301	0.00348058	0.98543	0.971761	0.975726	0.949056	0.984863	0.975852	0.974557	0.951569
6423	GJA8	0	0	0	0.00952584	0.0191602	0.00270886	0.985755	0.972523	0.976257	0.950421	0.985207	0.976514	0.975104	0.952824
6424	GJA9	0	0	0	0.00870442	0.017838	0.00236494	0.986066	0.97288	0.976759	0.950909	0.985544	0.976786	0.97564	0.953274
6425	GJB1	0	0	0	0.00860938	0.0183861	0.00239625	0.985522	0.972924	0.975871	0.950727	0.984958	0.976944	0.974711	0.953216
6426	GJB2	0	0	0	0.0126438	0.0247548	0.00421375	0.984659	0.970888	0.974488	0.947779	0.984072	0.975183	0.97329	0.950454
6427	GJB3	0	0	0	0.00968459	0.0193957	0.00277491	0.985688	0.972452	0.976141	0.950341	0.985136	0.976464	0.97499	0.952757
6428	GJB4	0	0	0	0.0102042	0.0203369	0.00301356	0.985504	0.972202	0.975843	0.949912	0.98494	0.976267	0.974683	0.952404
6429	GJB5	0	0	0	0.0114692	0.0227658	0.00363642	0.985213	0.971577	0.975378	0.948844	0.984637	0.975724	0.974198	0.951388
6430	GJB6	0	0	0	0.0124465	0.0245868	0.00413513	0.984915	0.971007	0.974902	0.947873	0.984334	0.975247	0.973713	0.950505
6431	GJB7	0	1	0	0.0460449	0.186996	0.0374751	0.888332	0.83389	0.735915	0.65589	0.981764	0.972275	0.725809	0.666111
6432	GJC1	0	0	0	0.00707001	0.0155825	0.0017625	0.98586	0.973472	0.976423	0.951623	0.985319	0.977392	0.975272	0.954051
6433	GJC2	0	0	0	0.00424101	0.00929286	0.000719515	0.986778	0.974244	0.977888	0.9531	0.986313	0.977987	0.976838	0.955359
6434	GJC3	0	0	0	0.0118218	0.0233774	0.00380868	0.985056	0.971375	0.975122	0.948538	0.984479	0.975567	0.97394	0.95111
6435	GJD2	0	0	0	0.0104569	0.0214609	0.0032061	0.985619	0.972097	0.976027	0.949454	0.985062	0.976136	0.974876	0.951954
6436	GJD3	0	0	0	0.00879428	0.0179731	0.00240083	0.986029	0.972846	0.976701	0.950866	0.985504	0.97676	0.97557	0.953238
6437	GJD4	0	0	0	0.00577631	0.0118272	0.0011731	0.986492	0.973861	0.977442	0.95261	0.985992	0.977646	0.976354	0.954881
6438	GK	0	0	0	0.00882519	0.0190844	0.00252076	0.985464	0.972832	0.975777	0.950446	0.984896	0.976864	0.974609	0.952974
6439	GK2	0	0	0	0.0134865	0.0263543	0.00466529	0.984413	0.970288	0.974099	0.946835	0.983829	0.974691	0.9729	0.94956
6440	GK5	0	0	0	0.0137485	0.0271134	0.00484153	0.9846	0.970098	0.974399	0.946281	0.984015	0.974481	0.973202	0.949004
6441	GKAP1	0	0	0	0.0196803	0.0370277	0.00819159	0.977886	0.960502	0.96395	0.931012	0.977291	0.966473	0.962655	0.935044
6442	GKN1	0	0	0	0.0220494	0.0408969	0.00963967	0.96931	0.947644	0.951044	0.911094	0.967947	0.954097	0.949174	0.91544
6443	GKN2	0	0	0	0.020916	0.0389687	0.00892779	0.973582	0.955265	0.957407	0.923149	0.972724	0.961768	0.9559	0.927669
6444	GLA	1	0	0	0.0862229	0.0301193	0.0191575	0.827181	0.761396	0.974504	0.943825	0.812627	0.772022	0.975729	0.954634
6445	GLB1	0	0	0	0.00571896	0.012056	0.00118074	0.986599	0.973879	0.977601	0.952542	0.986105	0.977631	0.976532	0.954806
6446	GLB1L	0	0	0	0.00625691	0.0129201	0.00135712	0.986468	0.973712	0.977405	0.95234	0.985964	0.977518	0.976315	0.954619
6447	GLB1L2	0	0	0	0.00668695	0.0137667	0.0015182	0.986393	0.973589	0.977288	0.952123	0.985884	0.977407	0.97619	0.954419
6448	GLB1L3	0	0	0	0.00671023	0.0138369	0.00152927	0.986398	0.973575	0.977293	0.952093	0.985889	0.9774	0.976196	0.954393
6449	GLCCI1	0	0	0	0.0205554	0.0384303	0.00871541	0.97515	0.956986	0.959789	0.92565	0.97442	0.963386	0.958358	0.930012
6450	GLCE	0	0	0	0.0189721	0.0360905	0.00780244	0.977697	0.962733	0.963667	0.933926	0.977098	0.968831	0.962362	0.937999
6451	GLDC	0	0	0	0.00170454	0.00340027	0.000122599	0.986911	0.974658	0.978098	0.9538	0.986461	0.978383	0.97707	0.956055
6452	GLDN	0	0	0	0.00890075	0.018004	0.00243026	0.985935	0.9728	0.976547	0.950849	0.985398	0.976732	0.975402	0.953243
6453	GLE1	0	0	0	0.0128858	0.0254228	0.00436773	0.984782	0.970731	0.974685	0.94741	0.984199	0.975008	0.973497	0.950063
6454	GLG1	0	0	0	0.00741284	0.0162438	0.00190118	0.98575	0.973338	0.976246	0.951417	0.985201	0.977289	0.975094	0.953854
6455	GLI1	0	0	0	0.0147836	0.0287806	0.00538142	0.983936	0.969239	0.973342	0.944998	0.983359	0.973818	0.972149	0.947862
6456	GLI2	0	0	0	0.00404111	0.00928064	0.000686853	0.986471	0.97429	0.97741	0.953104	0.985968	0.97809	0.976321	0.955422
6457	GLI3	0	0	0	0.00441958	0.0100316	0.000797714	0.986358	0.974215	0.977231	0.952966	0.985851	0.978031	0.976133	0.955305
6458	GLI4	0	0	0	0.021108	0.039285	0.00904586	0.972793	0.954154	0.956209	0.921512	0.971852	0.960724	0.954632	0.926078
6459	GLIPR1	0	0	0	0.0199501	0.0374206	0.00834637	0.977197	0.959529	0.962907	0.929745	0.976589	0.965625	0.961571	0.93383
6460	GLIPR1L1	0	0	0	0.0212087	0.0394929	0.00911424	0.97292	0.953545	0.956401	0.920388	0.971994	0.960068	0.954842	0.924843
6461	GLIPR1L2	0	0	0	0.021833	0.0405063	0.00949931	0.969907	0.949416	0.951924	0.914162	0.968619	0.956023	0.950101	0.918661
6462	GLIPR2	0	0	0	0.0229879	0.0423999	0.0102251	0.960464	0.935434	0.938367	0.892795	0.957164	0.940311	0.935329	0.896686
6463	GLIS1	0	0	0	0.0161121	0.0309521	0.00610215	0.98273	0.967877	0.971438	0.942937	0.982174	0.972765	0.970228	0.946056
6464	GLIS2	0	0	0	0.0165656	0.032114	0.00641131	0.980567	0.967268	0.968083	0.941416	0.980021	0.97261	0.966849	0.944943
6465	GLIS3	0	0	0	0.0131971	0.0253894	0.00445662	0.983977	0.970507	0.973405	0.947432	0.983402	0.97494	0.972212	0.950185
6466	GLMN	0	0	0	0.0196726	0.037017	0.00818726	0.97823	0.960524	0.96447	0.931042	0.977649	0.966431	0.963187	0.935019
6467	GLMP	0	0	0	0.0208522	0.0388997	0.00889401	0.974306	0.955622	0.958509	0.923577	0.973511	0.962061	0.957045	0.927989
6468	GLO1	0	0	0	0.0204408	0.0382474	0.00864644	0.975949	0.957503	0.961002	0.92651	0.975273	0.963772	0.959617	0.930722
6469	GLOD4	0	1	0	0.0665003	0.26431	0.0578428	0.867721	0.789071	0.668624	0.476201	0.978061	0.967591	0.651932	0.45577
6470	GLOD5	0	0	0	0.0215958	0.0401014	0.00934951	0.970408	0.951187	0.952652	0.916796	0.969193	0.957894	0.950881	0.921438
6471	GLP1R	0	0	0	0.0177894	0.0340439	0.00709655	0.980881	0.965297	0.968569	0.938381	0.980334	0.970703	0.967338	0.941917
6472	GLP2R	0	0	0	0.017863	0.0340264	0.00711963	0.981387	0.965176	0.969354	0.938427	0.980838	0.970466	0.96813	0.941836
6473	GLRA1	0	0	0	0.0110358	0.0222188	0.00345156	0.985498	0.971801	0.975832	0.949102	0.984933	0.975871	0.97467	0.951595
6474	GLRA2	0	0	0	0.00859856	0.0185679	0.00241146	0.985492	0.97293	0.975822	0.950658	0.984924	0.976951	0.974658	0.95317
6475	GLRA3	0	0	0	0.0118424	0.0235945	0.0038403	0.985209	0.971364	0.975371	0.948424	0.984633	0.975533	0.974192	0.950993
6476	GLRA4	0	0	0	0.0127256	0.0250531	0.00427454	0.984762	0.970839	0.974652	0.947641	0.984177	0.975114	0.973465	0.950295
6477	GLRB	0	0	0	0.0126749	0.0250537	0.00425951	0.984879	0.970871	0.974844	0.947639	0.984298	0.975123	0.973655	0.95027
6478	GLRX	0	0	0	0.0230487	0.0425033	0.0102642	0.9599	0.934282	0.937547	0.890907	0.956417	0.938774	0.934409	0.894654
6479	GLRX2	0	0	0	0.0228793	0.0422267	0.010157	0.961886	0.937553	0.940364	0.895796	0.959005	0.942865	0.937559	0.899684
6480	GLRX3	0	0	0	0.0197191	0.0371203	0.00821906	0.976299	0.960375	0.961533	0.930712	0.975654	0.96668	0.960161	0.934977
6481	GLRX5	0	0	0	0.0204851	0.0384614	0.00869427	0.971994	0.957314	0.955023	0.925525	0.97096	0.964397	0.953377	0.930382
6482	GLS	0	0	0	0.0134743	0.027337	0.00478366	0.983718	0.970299	0.972994	0.946112	0.983149	0.974863	0.9718	0.949042
6483	GLS2	0	0	0	0.015792	0.0306729	0.00595879	0.983585	0.968278	0.972778	0.943278	0.983015	0.972972	0.971588	0.946258
6484	GLT1D1	0	0	0	0.0179038	0.0339829	0.00712762	0.980932	0.965102	0.968649	0.93854	0.980386	0.97046	0.967417	0.942035
6485	GLT6D1	0	0	0	0.0223184	0.0412838	0.00979988	0.965056	0.945042	0.944863	0.907533	0.962933	0.951761	0.942518	0.912331
6486	GLT8D1	0	0	0	0.0201615	0.0378001	0.00847873	0.97687	0.958719	0.962403	0.928384	0.976249	0.964841	0.961054	0.932492
6487	GLT8D2	0	0	0	0.0204245	0.0382228	0.00863687	0.976023	0.957567	0.961114	0.926615	0.975356	0.963834	0.959732	0.930826
6488	GLTP	0	0	0	0.021974	0.0407787	0.00959343	0.968821	0.948243	0.950333	0.911911	0.967382	0.954886	0.948414	0.916491
6489	GLTPD2	0	0	0	0.021694	0.0402752	0.00941236	0.970562	0.950527	0.952872	0.915797	0.96936	0.957099	0.951114	0.920361
6490	GLTSCR1	1	0	0	0.262753	0.122007	0.102496	0.675339	0.420608	0.843335	0.735391	0.665488	0.335504	0.967062	0.944356
6491	GLTSCR1L	0	0	0	0.0158237	0.0310635	0.00602127	0.981405	0.968234	0.96938	0.942794	0.980854	0.973327	0.968157	0.94619
6492	GLTSCR2	0	1	0	0.0610444	0.240656	0.0522069	0.8658	0.800486	0.662466	0.531662	0.977672	0.968561	0.644736	0.528681
6493	GLUD1	0	1	0	0.0151199	0.0851994	0.00998623	0.985976	0.968935	0.862731	0.775336	0.985974	0.977151	0.839123	0.764533
6494	GLUD2	0	0	0	0.00879898	0.0180133	0.0024061	0.986017	0.972845	0.97668	0.950846	0.985491	0.976766	0.975548	0.953233
6495	GLUL	0	0	0	0.00878574	0.0187299	0.00247523	0.985289	0.972853	0.975501	0.950613	0.984716	0.976909	0.974323	0.953133
6496	GLYAT	0	1	0	0.0891096	0.33664	0.0803816	0.839399	0.758175	0.537309	0.345548	0.961573	0.948454	0.507319	0.332017
6497	GLYATL1	0	0	0	0.020223	0.0378208	0.0085041	0.975995	0.958461	0.961072	0.928284	0.975323	0.964707	0.959688	0.932554
6498	GLYATL2	0	0	0	0.0226501	0.0418269	0.0100085	0.963461	0.941042	0.94257	0.901596	0.960941	0.947005	0.940011	0.906043
6499	GLYATL3	0	0	0	0.0214156	0.0398633	0.00924659	0.972433	0.952367	0.955672	0.918376	0.971449	0.958833	0.95406	0.922775
6500	GLYCTK	0	0	0	0.017969	0.0340713	0.00716266	0.980776	0.964975	0.968407	0.938323	0.980229	0.970358	0.967176	0.941845
6501	GLYR1	0	0	0	0.0125515	0.0255753	0.00428538	0.983886	0.970938	0.973257	0.947296	0.983308	0.975383	0.972063	0.950167
6502	GM2A	0	0	0	0.021551	0.0400389	0.00932338	0.97103	0.951464	0.953569	0.917232	0.969888	0.958137	0.951847	0.921816
6503	GMCL1	0	0	0	0.0176775	0.0337207	0.0070126	0.981598	0.965513	0.969679	0.93897	0.981054	0.970741	0.968464	0.942379
6504	GMDS	0	0	0	0.00812072	0.0175284	0.00219104	0.985512	0.973083	0.975856	0.951002	0.984949	0.977093	0.974696	0.953472
6505	GMEB1	0	0	0	0.0170084	0.0330514	0.00668977	0.980206	0.9666	0.967514	0.940062	0.979659	0.972059	0.966286	0.943669
6506	GMEB2	0	0	0	0.0141748	0.0283273	0.00512885	0.98289	0.969782	0.97169	0.945367	0.982329	0.974498	0.970491	0.948412
6507	GMFB	0	0	0	0.0229716	0.0424034	0.0102194	0.96179	0.935952	0.940228	0.892742	0.958883	0.940573	0.937407	0.896401
6508	GMFG	0	0	0	0.0201135	0.0376911	0.00844527	0.976755	0.958912	0.962227	0.928794	0.976132	0.965064	0.960874	0.932934
6509	GMIP	0	0	0	0.0146778	0.0287922	0.00534907	0.984263	0.969326	0.973853	0.944985	0.983679	0.973838	0.972653	0.947807
6510	GML	0	0	0	0.0234218	0.0431102	0.010501	0.949201	0.924171	0.922927	0.876133	0.941262	0.926685	0.917552	0.878711
6511	GMNC	0	0	0	0.0218759	0.0406675	0.00953979	0.967421	0.949048	0.948309	0.912755	0.965732	0.956244	0.946214	0.917698
6512	GMNN	0	0	0	0.0235106	0.043267	0.0105595	0.950153	0.921437	0.924167	0.872096	0.942693	0.921631	0.919021	0.873855
6513	GMPPA	0	0	0	0.0110294	0.0221698	0.00344417	0.985482	0.971807	0.975805	0.949118	0.984914	0.975878	0.97464	0.951607
6514	GMPPB	0	1	0	0.0253895	0.120903	0.0186336	0.980976	0.869979	0.819758	0.736447	0.984931	0.975937	0.806052	0.738469
6515	GMPR	0	0	0	0.012072	0.0238641	0.00393872	0.985001	0.971233	0.975038	0.948272	0.984425	0.975436	0.973849	0.95087
6516	GMPR2	0	0	0	0.0127875	0.0252477	0.0043168	0.984825	0.970797	0.974757	0.947528	0.984244	0.975062	0.973568	0.95017
6517	GMPS	0	0	0	0.00910317	0.019452	0.00263003	0.985279	0.972696	0.975485	0.950316	0.984704	0.976794	0.974305	0.952849
6518	GNA11	0	0	0	0.00664835	0.0150345	0.00161961	0.986167	0.973607	0.976917	0.951798	0.985646	0.977469	0.975805	0.954177
6519	GNA12	0	0	0	0.00722671	0.0158745	0.00182451	0.985833	0.973407	0.976375	0.95154	0.985286	0.977344	0.975226	0.953963
6520	GNA13	0	0	0	0.00713997	0.0157594	0.00179424	0.985991	0.973442	0.976637	0.951573	0.985459	0.977346	0.975501	0.953981
6521	GNA14	0	0	0	0.0098947	0.0198097	0.00287429	0.985648	0.972355	0.976077	0.950173	0.985092	0.976379	0.974925	0.95259
6522	GNA15	0	0	0	0.011262	0.0225874	0.00355729	0.985406	0.971683	0.97569	0.948927	0.984835	0.975781	0.974519	0.951435
6523	GNAI1	0	2	0	0.0678429	0.415659	0.0634061	0.819651	0.786085	0.279497	0.293887	0.9842	0.976109	0.249621	0.28416
6524	GNAI2	0	0	0	0.00860286	0.0186096	0.00241666	0.985622	0.972927	0.976032	0.950646	0.985064	0.976925	0.974879	0.95314
6525	GNAI3	1	0	0	0.142026	0.0677988	0.0490066	0.777272	0.702927	0.88081	0.789052	0.765363	0.732129	0.973443	0.949624
6526	GNAL	0	0	0	0.00637877	0.0144953	0.00151474	0.986121	0.973685	0.976843	0.951928	0.985596	0.977546	0.97573	0.954311
6527	GNAO1	0	1	0	0.00931249	0.0601192	0.00539249	0.985678	0.972623	0.858415	0.794472	0.985866	0.977841	0.835572	0.777009
6528	GNAQ	0	0	0	0.00876899	0.0190629	0.00250407	0.985536	0.972859	0.975893	0.950454	0.984973	0.976871	0.974735	0.952972
6529	GNAS	0	2	0	0.021651	0.29039	0.0194878	0.984573	0.950866	0.609222	0.424115	0.986234	0.978127	0.441048	0.340136
6530	GNAT1	0	0	0	0.0089333	0.0182254	0.00246117	0.986005	0.97278	0.97666	0.95077	0.985477	0.976701	0.975526	0.953159
6531	GNAT2	0	0	0	0.0129458	0.0255068	0.00439608	0.984736	0.970694	0.974613	0.947348	0.984151	0.974982	0.973419	0.950027
6532	GNAT3	0	0	0	0.0131796	0.025858	0.00450999	0.984592	0.970516	0.974385	0.947137	0.984003	0.974862	0.973187	0.949836
6533	GNAZ	0	0	0	0.00775905	0.0171168	0.00206397	0.985819	0.973222	0.976353	0.951135	0.985271	0.977169	0.975205	0.953571
6534	GNB1	0	0	0	0.0161852	0.0318674	0.00624951	0.981602	0.967773	0.969685	0.941744	0.981058	0.972947	0.96847	0.945174
6535	GNB1L	0	0	0	0.0206767	0.0386117	0.00878674	0.974957	0.956448	0.959497	0.924922	0.974213	0.962859	0.958056	0.929284
6536	GNB2	0	0	0	0.0141791	0.028466	0.00514768	0.983151	0.969774	0.972099	0.945257	0.982586	0.974464	0.970905	0.948277
6537	GNB2L1	0	0	0	0.0147346	0.0294465	0.00545161	0.982824	0.969274	0.971586	0.944464	0.982264	0.974091	0.970378	0.947563
6538	GNB3	0	0	0	0.0177132	0.033764	0.00703097	0.981523	0.965438	0.969561	0.938889	0.980976	0.970685	0.968339	0.942328
6539	GNB4	0	1	0	0.0453382	0.170487	0.0360047	0.879638	0.835606	0.710502	0.678606	0.980758	0.969916	0.698215	0.693548
6540	GNB5	0	1	0	0.0431815	0.166705	0.034154	0.886285	0.840077	0.730765	0.683236	0.981618	0.971321	0.720285	0.69757
6541	GNE	1	0	0	0.0312385	0.0143833	0.00555616	0.902678	0.861582	0.977763	0.951956	0.840032	0.800707	0.976841	0.955238
6542	GNG10	0	0	0	0.0241434	0.0442674	0.0109602	0.933244	0.899864	0.902404	0.842653	0.913624	0.884053	0.892315	0.837953
6543	GNG11	0	0	0	0.0241683	0.0443275	0.0109793	0.926183	0.899	0.89388	0.840641	0.898962	0.884475	0.881053	0.836382
6544	GNG12	0	0	0	0.0242728	0.0444951	0.0110462	0.922018	0.894512	0.888959	0.834597	0.889477	0.875476	0.874358	0.828612
6545	GNG13	0	0	0	0.0241661	0.0442884	0.0109723	0.930512	0.899166	0.899103	0.842101	0.908284	0.88294	0.888048	0.837529
6546	GNG2	0	0	0	0.0242547	0.0444703	0.0110353	0.924772	0.895296	0.892184	0.836089	0.895759	0.876372	0.87872	0.829988
6547	GNG3	0	0	0	0.0243491	0.0446183	0.0110953	0.920314	0.890509	0.886953	0.829483	0.885534	0.866411	0.871615	0.821358
6548	GNG4	0	0	0	0.0244313	0.0447313	0.011145	0.920077	0.886714	0.886675	0.825029	0.884945	0.855336	0.871233	0.815363
6549	GNG5	0	0	0	0.0243892	0.0446626	0.0111178	0.920923	0.888946	0.887777	0.828311	0.887035	0.860015	0.87267	0.819416
6550	GNG7	0	0	0	0.0240954	0.0442087	0.0109324	0.92897	0.901885	0.897214	0.845074	0.905047	0.890747	0.885581	0.841842
6551	GNG8	0	0	0	0.0242798	0.0444826	0.0110469	0.925385	0.894091	0.892919	0.835348	0.89716	0.872901	0.879706	0.828939
6552	GNGT1	0	0	0	0.0236398	0.0434508	0.0106378	0.942891	0.917668	0.914495	0.867304	0.930916	0.917169	0.907405	0.868971
6553	GNGT2	0	0	0	0.0241424	0.0442711	0.0109604	0.930784	0.899905	0.899437	0.842543	0.908846	0.885224	0.888483	0.838234
6554	GNL1	0	0	0	0.0198088	0.0375713	0.00831718	0.974511	0.960037	0.958813	0.929147	0.973733	0.966767	0.957363	0.933738
6555	GNL2	0	0	0	0.0157088	0.0302721	0.00587786	0.983192	0.968353	0.972163	0.943684	0.982624	0.973128	0.970968	0.946722
6556	GNL3	0	0	0	0.0183263	0.0347205	0.00737894	0.980469	0.964303	0.967926	0.937186	0.979922	0.969769	0.966698	0.940778
6557	GNL3L	0	0	0	0.0188582	0.0359702	0.00774464	0.9764	0.963044	0.961681	0.934261	0.975758	0.969318	0.960319	0.938541
6558	GNLY	0	0	0	0.0227668	0.0420365	0.0100849	0.962886	0.939187	0.941763	0.89876	0.960244	0.944829	0.939131	0.902821
6559	GNMT	0	0	0	0.0184847	0.0349933	0.00747325	0.980238	0.963955	0.967561	0.936631	0.979689	0.969466	0.966333	0.940256
6560	GNPAT	1	0	0	0.142451	0.0629241	0.0459255	0.781933	0.701733	0.921076	0.792539	0.76915	0.722345	0.973705	0.951168
6561	GNPDA1	0	0	0	0.0196066	0.0369707	0.00815675	0.97878	0.960746	0.96532	0.931192	0.978226	0.966571	0.964046	0.935072
6562	GNPDA2	0	0	0	0.0206789	0.0386813	0.00879791	0.975547	0.956441	0.960398	0.924558	0.974848	0.962745	0.958989	0.92883
6563	GNPNAT1	0	0	0	0.0230319	0.0425014	0.0102575	0.961068	0.934607	0.939212	0.890982	0.957957	0.93901	0.936287	0.894451
6564	GNPTAB	0	1	0	0.00344431	0.010443	0.000651872	0.986814	0.97439	0.974122	0.952893	0.986389	0.978155	0.971838	0.955266
6565	GNPTG	0	1	0	0.0416195	0.182065	0.0337766	0.896924	0.844081	0.762284	0.662796	0.982895	0.974121	0.751895	0.670146
6566	GNRH1	0	0	0	0.0233681	0.0430225	0.0104668	0.951443	0.925893	0.925893	0.87863	0.944651	0.928461	0.921055	0.881423
6567	GNRH2	0	0	0	0.0224321	0.0414736	0.0098718	0.965477	0.943715	0.945483	0.905656	0.963459	0.950102	0.943185	0.910146
6568	GNRHR	0	0	0	0.0202919	0.0380083	0.00855681	0.976031	0.958177	0.961123	0.927526	0.975362	0.964465	0.959741	0.931759
6569	GNS	0	0	0	0.00867978	0.0178771	0.00236285	0.986109	0.972892	0.976823	0.9509	0.985586	0.976785	0.975709	0.953259
6570	GOLGA1	0	0	0	0.0171194	0.0327896	0.00669175	0.982231	0.966421	0.970661	0.940431	0.981683	0.971467	0.969454	0.943734
6571	GOLGA2	0	0	0	0.013441	0.0268969	0.004719	0.983095	0.970325	0.972016	0.946443	0.982534	0.974963	0.970822	0.949403
6572	GOLGA3	0	0	0	0.010767	0.0214948	0.00329487	0.985422	0.971935	0.975714	0.949434	0.984853	0.976018	0.974544	0.951947
6573	GOLGA4	0	0	0	0.00940919	0.0189593	0.00265769	0.985805	0.972577	0.976332	0.950495	0.985257	0.976552	0.975182	0.952905
6574	GOLGA5	0	1	0	0.0460994	0.19999	0.0381605	0.897979	0.833765	0.765085	0.632995	0.982999	0.973475	0.754871	0.631207
6575	GOLGA6A	0	0	0	0.0215533	0.0400379	0.00932407	0.971175	0.95145	0.953786	0.91724	0.970052	0.958066	0.952093	0.921788
6576	GOLGA6B	0	0	0	0.0204306	0.0381664	0.0086307	0.97538	0.957549	0.960141	0.926859	0.974665	0.963901	0.958724	0.931197
6577	GOLGA6C	0	0	0	0.0216129	0.0400981	0.00935538	0.970247	0.951089	0.952413	0.916818	0.969007	0.957773	0.950632	0.921504
6578	GOLGA6D	0	0	0	0.0220706	0.0408657	0.00964289	0.967828	0.947451	0.948912	0.911292	0.966239	0.954122	0.946872	0.915971
6579	GOLGA6L10	0	0	0	0.0248617	0.0454052	0.0114197	0.909477	0.875411	0.874315	0.811931	0.857239	0.825127	0.854714	0.797882
6580	GOLGA6L19	0	0	0	0.0239281	0.0438989	0.010819	0.937846	0.907784	0.908033	0.854127	0.922114	0.89971	0.899337	0.852528
6581	GOLGA6L6	0	0	0	0.0189446	0.0355512	0.00771506	0.978236	0.962815	0.964479	0.935381	0.977655	0.968643	0.963197	0.939282
6582	GOLGA7	0	0	0	0.0206493	0.0387401	0.00879574	0.97366	0.956577	0.957529	0.924284	0.972809	0.96331	0.956027	0.92886
6583	GOLGA7B	0	0	0	0.0213622	0.0397916	0.00921596	0.972844	0.952715	0.956286	0.918865	0.971911	0.959188	0.954713	0.923238
6584	GOLGA8A	0	0	0	0.023336	0.0429615	0.010445	0.95422	0.926808	0.929705	0.880087	0.94869	0.929092	0.925439	0.882684
6585	GOLGA8B	0	0	0	0.0231475	0.0426449	0.0103238	0.957241	0.931654	0.933826	0.887558	0.952842	0.935671	0.930195	0.891104
6586	GOLGA8F	0	0	0	0.0248692	0.0454233	0.0114255	0.909856	0.875057	0.874741	0.8114	0.858377	0.824462	0.855321	0.79713
6587	GOLGA8G	0	0	0	0.0235726	0.0433442	0.0105954	0.945502	0.919467	0.917931	0.869781	0.935316	0.919617	0.911561	0.871628
6588	GOLGB1	0	0	0	0.00821672	0.0169889	0.00216192	0.986203	0.973051	0.976979	0.951192	0.985686	0.976948	0.97587	0.953502
6589	GOLIM4	0	0	0	0.0160259	0.0307963	0.0060526	0.982896	0.967988	0.971699	0.943126	0.982335	0.972846	0.9705	0.946229
6590	GOLM1	0	0	0	0.0172978	0.0330352	0.00678663	0.981876	0.966154	0.970105	0.940102	0.98132	0.971288	0.968889	0.943414
6591	GOLPH3	0	0	0	0.0166494	0.0321186	0.00644024	0.98227	0.967122	0.970718	0.941407	0.98172	0.972171	0.969511	0.944656
6592	GOLPH3L	0	0	0	0.0169123	0.0324033	0.00656813	0.982335	0.966754	0.97082	0.941011	0.981786	0.97176	0.969615	0.944249
6593	GOLT1A	0	0	0	0.0229771	0.042413	0.010223	0.958632	0.935812	0.935761	0.892565	0.954736	0.941297	0.93238	0.896743
6594	GOLT1B	0	0	0	0.022503	0.0417368	0.0099389	0.959236	0.942837	0.936597	0.902618	0.955528	0.950683	0.933339	0.907643
6595	GON4L	0	0	0	0.010031	0.0209855	0.00303785	0.984925	0.972293	0.974918	0.949624	0.984343	0.976467	0.973729	0.952256
6596	GOPC	0	1	0	0.0542911	0.209661	0.0451721	0.87426	0.816063	0.69323	0.612368	0.979794	0.968677	0.681059	0.628716
6597	GORAB	0	0	0	0.0201087	0.0376591	0.00843883	0.976575	0.958936	0.961952	0.928896	0.975945	0.965111	0.960597	0.933057
6598	GORASP1	0	0	0	0.0202503	0.0379537	0.00853363	0.976566	0.958353	0.961938	0.927786	0.975935	0.964546	0.960582	0.931908
6599	GORASP2	0	0	0	0.018393	0.0352037	0.00747087	0.977925	0.964119	0.964008	0.936195	0.977333	0.97007	0.962716	0.940167
6600	GOSR1	0	0	0	0.0180785	0.0343453	0.00723938	0.980724	0.964792	0.968326	0.937862	0.980177	0.970187	0.967091	0.94143
6601	GOSR2	1	0	0	0.270661	0.133218	0.111979	0.62703	0.39767	0.830893	0.72038	0.60687	0.371908	0.962704	0.936316
6602	GOT1	0	0	0	0.0125855	0.0250752	0.00423549	0.985064	0.970917	0.975136	0.947627	0.984488	0.975146	0.973953	0.950219
6603	GOT1L1	0	0	0	0.0161123	0.0309275	0.00609887	0.982786	0.967876	0.971526	0.942963	0.982228	0.972747	0.970316	0.946085
6604	GOT2	0	0	0	0.0127989	0.0253675	0.00433489	0.984896	0.970789	0.974874	0.947446	0.984315	0.975041	0.973682	0.950082
6605	GP1BA	0	0	0	0.0200606	0.0375716	0.00840853	0.976627	0.959115	0.962031	0.929143	0.976	0.965256	0.960675	0.933341
6606	GP1BB	0	0	0	0.0163794	0.0316358	0.00628376	0.981538	0.967523	0.969586	0.942075	0.980991	0.972669	0.968367	0.94544
6607	GP2	0	0	0	0.00972313	0.0196892	0.00281654	0.985804	0.972438	0.976331	0.950228	0.985256	0.976425	0.975181	0.952623
6608	GP5	0	0	0	0.0199137	0.0374261	0.00833401	0.977754	0.959671	0.963755	0.929725	0.977161	0.965673	0.962452	0.933719
6609	GP6	0	0	0	0.0196638	0.0369021	0.0081673	0.97757	0.96055	0.963477	0.931423	0.976969	0.966567	0.962164	0.935452
6610	GP9	0	0	0	0.0202502	0.0380189	0.00854322	0.974172	0.958356	0.958311	0.927476	0.973367	0.965022	0.956843	0.932022
6611	GPA33	0	0	0	0.0208739	0.038936	0.00890739	0.974209	0.955526	0.958363	0.923356	0.973404	0.961964	0.956896	0.927798
6612	GPAA1	0	0	0	0.0180073	0.0342399	0.00719974	0.981101	0.964909	0.968909	0.938036	0.980553	0.970237	0.967677	0.941536
6613	GPALPP1	0	0	0	0.020934	0.0390329	0.00894399	0.973941	0.955188	0.957958	0.922879	0.973116	0.961613	0.956476	0.927295
6614	GPAM	0	0	0	0.0106536	0.0215173	0.00326637	0.985617	0.971998	0.976024	0.949426	0.98506	0.976036	0.974873	0.951884
6615	GPANK1	0	0	0	0.0224612	0.0415504	0.00989457	0.966088	0.943369	0.946379	0.904667	0.964177	0.949543	0.944136	0.909203
6616	GPAT2	0	0	0	0.0145844	0.0282659	0.00525109	0.983798	0.969406	0.973115	0.945409	0.983224	0.973997	0.971921	0.948279
6617	GPAT3	0	0	0	0.014283	0.0277618	0.00509092	0.984	0.969692	0.973442	0.94583	0.983427	0.974202	0.972248	0.948654
6618	GPAT4	0	0	0	0.0120222	0.0237545	0.00391122	0.985003	0.971259	0.97504	0.948341	0.984426	0.975469	0.973851	0.950928
6619	GPATCH1	0	0	0	0.0152196	0.0294801	0.00561337	0.983593	0.968853	0.972793	0.944435	0.983026	0.973517	0.971601	0.947365
6620	GPATCH11	0	0	0	0.0198629	0.0372641	0.00829193	0.977334	0.959834	0.963118	0.930223	0.97673	0.965917	0.961796	0.934353
6621	GPATCH2	0	0	0	0.0189008	0.0357455	0.00772759	0.979857	0.962943	0.966985	0.934886	0.979313	0.968519	0.965738	0.938589
6622	GPATCH2L	0	0	0	0.0170454	0.0326399	0.00664588	0.982228	0.966543	0.970656	0.940651	0.981679	0.971594	0.969448	0.943946
6623	GPATCH3	0	0	0	0.0197684	0.0370901	0.0082324	0.977445	0.960198	0.963282	0.930819	0.976841	0.966218	0.961966	0.934881
6624	GPATCH4	0	0	0	0.0203414	0.0381018	0.00858865	0.97643	0.957966	0.961727	0.927138	0.97579	0.964163	0.960366	0.931338
6625	GPATCH8	0	0	0	0.0107	0.0221851	0.00335372	0.984588	0.971968	0.974379	0.949111	0.984	0.976215	0.973181	0.951784
6626	GPBAR1	2	0	0	0.958392	0.422321	0.42098	0.035634	0.0110034	0.414028	0.286608	0.0441512	0.0170023	0.945383	0.911858
6627	GPBP1	0	0	0	0.0191748	0.0363166	0.00790724	0.977887	0.962131	0.963953	0.933193	0.977293	0.96816	0.962657	0.937278
6628	GPBP1L1	0	0	0	0.0202034	0.0378629	0.00850322	0.975462	0.958534	0.960267	0.928122	0.974753	0.964938	0.958857	0.93248
6629	GPC1	0	0	0	0.0175895	0.0334896	0.00694994	0.981401	0.965667	0.969374	0.939417	0.98085	0.970934	0.968151	0.942818
6630	GPC2	0	0	0	0.0179061	0.0340936	0.00714401	0.981191	0.965099	0.969044	0.938297	0.980638	0.970415	0.967814	0.941767
6631	GPC3	0	0	0	0.0174254	0.0336489	0.00691554	0.979167	0.965931	0.965913	0.939098	0.978623	0.971577	0.964649	0.942903
6632	GPC4	0	0	0	0.0157807	0.0309268	0.00598884	0.981522	0.968285	0.96956	0.942965	0.980975	0.973347	0.968337	0.946344
6633	GPC5	0	0	0	0.0185554	0.0350289	0.00750312	0.979765	0.96381	0.966846	0.936555	0.979223	0.969392	0.965595	0.940248
6634	GPC6	0	0	0	0.0166852	0.0320644	0.00644489	0.982229	0.967078	0.970657	0.941481	0.98168	0.972104	0.96945	0.944734
6635	GPCPD1	0	0	0	0.0167553	0.0323308	0.00650503	0.982365	0.966975	0.970868	0.941122	0.981815	0.972007	0.969663	0.94435
6636	GPD1	0	0	0	0.0170215	0.0325067	0.00661937	0.981969	0.966583	0.970252	0.940865	0.981416	0.971668	0.969037	0.944154
6637	GPD1L	0	0	0	0.0163229	0.0314325	0.00623729	0.982833	0.967607	0.9716	0.942335	0.982274	0.972491	0.970393	0.945471
6638	GPD2	0	0	0	0.0103775	0.0208976	0.00312211	0.98563	0.972126	0.976046	0.949681	0.985072	0.976165	0.974893	0.952145
6639	GPER1	0	0	0	0.0195447	0.0369554	0.00813228	0.976369	0.960926	0.961635	0.931245	0.975727	0.96727	0.960271	0.93552
6640	GPHA2	0	0	0	0.0227267	0.0419699	0.0100595	0.963277	0.939813	0.942314	0.899527	0.960718	0.945544	0.939729	0.903601
6641	GPHN	0	1	0	0.0200345	0.117729	0.0147115	0.982497	0.959201	0.827055	0.740288	0.985138	0.977058	0.8123	0.737353
6642	GPI	0	0	0	0.00557121	0.01183	0.00113477	0.986633	0.973924	0.977653	0.952608	0.986137	0.977667	0.976586	0.954851
6643	GPIHBP1	0	0	0	0.0225442	0.0416877	0.009947	0.963975	0.942322	0.94331	0.903078	0.961604	0.948761	0.940826	0.907604
6644	GPKOW	0	0	0	0.017348	0.033471	0.00686425	0.979051	0.966071	0.965732	0.939439	0.978503	0.971708	0.964462	0.943189
6645	GPLD1	0	0	0	0.0124502	0.0244747	0.00412263	0.984792	0.971004	0.974702	0.94795	0.984209	0.975266	0.973515	0.950576
6646	GPM6A	0	0	0	0.00959733	0.0202772	0.00284576	0.985073	0.972488	0.97515	0.949936	0.984497	0.976623	0.973967	0.952536
6647	GPM6B	0	0	0	0.00952067	0.0197585	0.00277102	0.985703	0.972526	0.976168	0.950191	0.985152	0.976535	0.975015	0.95264
6648	GPN1	0	0	0	0.0200952	0.0376782	0.00843675	0.976939	0.958999	0.962514	0.928849	0.976322	0.965108	0.961165	0.93295
6649	GPN2	0	0	0	0.0208821	0.0389615	0.00891424	0.974214	0.955454	0.958374	0.923205	0.973409	0.9619	0.956904	0.927615
6650	GPN3	0	0	0	0.0192169	0.0362661	0.00791497	0.979217	0.961987	0.965991	0.933397	0.978675	0.96772	0.964732	0.937189
6651	GPNMB	0	0	0	0.0188333	0.0355565	0.00767658	0.979587	0.963119	0.96657	0.93536	0.979043	0.968753	0.965316	0.939119
6652	GPR1	0	1	0	0.0549626	0.200904	0.0452179	0.859366	0.814503	0.637153	0.631241	0.975574	0.964509	0.61537	0.64612
6653	GPR101	0	0	0	0.0197822	0.0373397	0.00827386	0.974876	0.960146	0.959377	0.930021	0.974127	0.966745	0.957932	0.934463
6654	GPR107	0	0	0	0.0146686	0.0288061	0.00534791	0.983699	0.969334	0.972962	0.944974	0.983129	0.973969	0.971769	0.947895
6655	GPR108	0	0	0	0.0200725	0.0376469	0.0084239	0.977057	0.959061	0.962689	0.928913	0.976439	0.965152	0.961352	0.933041
6656	GPR119	0	0	0	0.0214903	0.0400113	0.00929665	0.972424	0.951853	0.955659	0.917386	0.971439	0.958319	0.954046	0.921766
6657	GPR12	0	0	0	0.0195835	0.0370196	0.00815557	0.977499	0.96082	0.963368	0.931031	0.976897	0.966904	0.962051	0.935125
6658	GPR125	0	0	0	0.0089047	0.0183017	0.00246189	0.985751	0.972796	0.976249	0.950748	0.985202	0.976779	0.975098	0.953185
6659	GPR132	0	0	0	0.0202735	0.0380395	0.00855471	0.976914	0.958252	0.962471	0.927372	0.976296	0.964384	0.961127	0.931513
6660	GPR135	0	0	0	0.019659	0.0369072	0.00816633	0.97769	0.960576	0.963657	0.931404	0.977092	0.966569	0.962352	0.935424
6661	GPR137	0	0	0	0.0194033	0.0367437	0.00805074	0.976291	0.961378	0.961521	0.931897	0.975646	0.967766	0.960149	0.936205
6662	GPR137B	0	0	0	0.0177114	0.0336341	0.00701214	0.981093	0.965447	0.968896	0.939117	0.980545	0.970767	0.967664	0.942598
6663	GPR137C	0	0	0	0.0209254	0.0391435	0.00895732	0.972377	0.955229	0.955583	0.922297	0.971387	0.96213	0.953971	0.92698
6664	GPR139	0	0	0	0.0230404	0.0425051	0.0102613	0.960168	0.934458	0.937926	0.89087	0.956778	0.938979	0.93486	0.894553
6665	GPR141	0	0	0	0.0224588	0.0415142	0.00988813	0.965171	0.943424	0.94503	0.905095	0.963067	0.949786	0.942701	0.909691
6666	GPR142	0	0	0	0.0189487	0.0357465	0.0077447	0.97934	0.962804	0.966184	0.934883	0.978801	0.968479	0.96493	0.938656
6667	GPR143	0	0	0	0.00471097	0.0106458	0.000889901	0.986359	0.974145	0.977232	0.952865	0.985851	0.977971	0.976134	0.955185
6668	GPR144	0	0	0	0.016052	0.0309453	0.00608132	0.983097	0.967948	0.972019	0.942947	0.982535	0.972775	0.970825	0.946008
6669	GPR146	0	0	0	0.0222913	0.0412615	0.00978628	0.965549	0.945335	0.945588	0.907781	0.963547	0.952076	0.9433	0.912505
6670	GPR148	0	0	0	0.0228036	0.0420903	0.0101072	0.962277	0.938674	0.940923	0.897883	0.959494	0.944253	0.938168	0.901955
6671	GPR149	0	0	0	0.0194552	0.0365149	0.00803612	0.9778	0.961226	0.963824	0.932575	0.977206	0.967181	0.962522	0.936636
6672	GPR15	0	0	0	0.020942	0.0390453	0.00894878	0.973878	0.955144	0.957866	0.922827	0.97305	0.961571	0.956377	0.927251
6673	GPR150	1	0	0	0.213692	0.110404	0.0877757	0.6442	0.589778	0.835917	0.750312	0.628066	0.625084	0.964748	0.937727
6674	GPR151	0	0	0	0.0201473	0.0377441	0.00846533	0.976655	0.958755	0.962068	0.928582	0.976025	0.964921	0.960712	0.932765
6675	GPR152	0	0	0	0.0208996	0.0390262	0.00893032	0.974693	0.955345	0.959093	0.922907	0.973928	0.961692	0.957649	0.927218
6676	GPR153	0	0	0	0.0214899	0.039981	0.00929193	0.972077	0.951862	0.955147	0.917553	0.971055	0.958366	0.953508	0.922039
6677	GPR155	0	0	0	0.0177504	0.0338829	0.00706051	0.981639	0.965375	0.969745	0.938708	0.981095	0.970601	0.968528	0.94211
6678	GPR156	0	0	0	0.014857	0.028902	0.00542076	0.983887	0.969187	0.973259	0.944906	0.98331	0.973763	0.972065	0.947787
6679	GPR157	0	0	0	0.0224059	0.0414428	0.00985719	0.966078	0.944062	0.946363	0.905944	0.964164	0.950412	0.944119	0.910477
6680	GPR158	0	0	0	0.00675841	0.0140136	0.00155504	0.986421	0.97356	0.977329	0.952055	0.985913	0.977377	0.976231	0.954341
6681	GPR160	0	0	0	0.0230356	0.0424744	0.0102548	0.959696	0.934545	0.937247	0.891463	0.956137	0.939243	0.934085	0.895273
6682	GPR161	0	0	0	0.0169733	0.0325692	0.00661164	0.982433	0.966651	0.970975	0.94077	0.981884	0.97166	0.969767	0.944017
6683	GPR162	0	0	0	0.0188067	0.0355797	0.00767048	0.979929	0.963179	0.967098	0.935297	0.979386	0.968772	0.965858	0.938987
6684	GPR17	0	0	0	0.0191829	0.0361372	0.0078842	0.978867	0.962108	0.965452	0.933764	0.97831	0.967875	0.964178	0.937625
6685	GPR171	0	0	0	0.0211416	0.039441	0.00908163	0.973939	0.953937	0.957954	0.920698	0.973113	0.960321	0.956472	0.925016
6686	GPR173	0	0	0	0.0193729	0.0368346	0.00805295	0.976176	0.961484	0.961344	0.931636	0.975521	0.967928	0.959965	0.935917
6687	GPR174	0	0	0	0.0192453	0.0363879	0.00794272	0.977536	0.961889	0.963424	0.932991	0.976934	0.968006	0.962108	0.937093
6688	GPR176	0	0	0	0.0178015	0.0339395	0.00708611	0.98148	0.965279	0.969496	0.938623	0.980932	0.970551	0.968276	0.942028
6689	GPR179	0	0	0	0.00621202	0.0130374	0.00135805	0.986523	0.973724	0.977493	0.952309	0.98603	0.977518	0.97641	0.954585
6690	GPR18	0	0	0	0.0202422	0.0379201	0.00852575	0.97654	0.958387	0.961899	0.927902	0.975906	0.964577	0.960539	0.932056
6691	GPR180	0	0	0	0.021533	0.0400558	0.00931923	0.971932	0.951607	0.954929	0.917085	0.970887	0.958085	0.953279	0.921533
6692	GPR182	0	0	0	0.0202455	0.0379096	0.00852537	0.976394	0.95837	0.961672	0.927955	0.975753	0.964587	0.96031	0.932136
6693	GPR183	0	0	0	0.0208774	0.0390179	0.00892092	0.974955	0.955497	0.959493	0.922941	0.974211	0.961808	0.958052	0.92724
6694	GPR19	0	0	0	0.0202761	0.0380649	0.00855941	0.976574	0.958241	0.96195	0.927271	0.975943	0.964457	0.960594	0.931487
6695	GPR20	0	0	0	0.0198022	0.0373182	0.00827794	0.976056	0.960055	0.961162	0.930088	0.975391	0.966441	0.959781	0.934382
6696	GPR21	0	0	0	0.0214269	0.0398838	0.00925389	0.971593	0.952295	0.954422	0.91825	0.970516	0.958948	0.952753	0.922795
6697	GPR22	0	0	0	0.0192183	0.0363706	0.00793058	0.97952	0.961981	0.966466	0.933028	0.978977	0.967675	0.965212	0.936849
6698	GPR25	0	0	0	0.0208973	0.0390722	0.00893636	0.975181	0.955371	0.959836	0.922685	0.974453	0.96163	0.958406	0.926924
6699	GPR26	0	0	0	0.0189587	0.0361054	0.00779978	0.978637	0.962772	0.965099	0.933878	0.978073	0.968683	0.963821	0.937804
6700	GPR27	0	0	0	0.0221312	0.0411065	0.00970232	0.967302	0.94686	0.948135	0.909197	0.965596	0.95377	0.946033	0.913741
6701	GPR3	0	0	0	0.0204833	0.0383503	0.00867719	0.976121	0.957324	0.961267	0.926043	0.975465	0.963577	0.959882	0.930229
6702	GPR31	0	0	0	0.0221886	0.041082	0.00972019	0.967402	0.94632	0.948282	0.90948	0.965709	0.952871	0.946184	0.913997
6703	GPR32	0	0	0	0.0211096	0.0393253	0.00905246	0.973281	0.954138	0.95695	0.921281	0.972395	0.96064	0.95541	0.925748
6704	GPR34	0	0	0	0.0194211	0.0367231	0.00805416	0.978182	0.961334	0.964397	0.931965	0.9776	0.967314	0.963114	0.93595
6705	GPR35	0	0	0	0.0212777	0.0396113	0.00915753	0.972673	0.953183	0.956028	0.919872	0.971713	0.959731	0.954438	0.924326
6706	GPR37	0	0	0	0.0183376	0.0347902	0.00739281	0.980651	0.964262	0.968215	0.937054	0.980108	0.969709	0.966977	0.940615
6707	GPR37L1	0	0	0	0.019243	0.036281	0.00792642	0.978993	0.961899	0.965641	0.933323	0.978439	0.967664	0.964373	0.937171
6708	GPR39	0	1	0	0.0592635	0.223557	0.0498957	0.862658	0.80377	0.650454	0.581506	0.976617	0.965509	0.630501	0.587766
6709	GPR4	0	0	0	0.0201579	0.0379446	0.00849867	0.977489	0.95873	0.963351	0.927822	0.976887	0.964783	0.962036	0.931789
6710	GPR42	0	0	0	0.0217632	0.0404695	0.00946762	0.971118	0.949921	0.953701	0.914378	0.969987	0.956424	0.952003	0.918785
6711	GPR45	0	0	0	0.0194495	0.0366994	0.00806089	0.978498	0.961242	0.964881	0.932033	0.977928	0.967121	0.963603	0.935953
6712	GPR50	0	0	0	0.0187118	0.0355322	0.00763016	0.977455	0.963434	0.963297	0.935455	0.976851	0.969463	0.961982	0.939507
6713	GPR52	0	0	0	0.0206148	0.0385577	0.00875605	0.975561	0.956738	0.96042	0.925127	0.974863	0.96309	0.959012	0.929387
6714	GPR55	0	0	0	0.0210551	0.0392731	0.00902451	0.973959	0.954436	0.957984	0.921567	0.973135	0.960855	0.956504	0.925967
6715	GPR56	0	0	0	0.0175672	0.0334067	0.00693067	0.981341	0.965714	0.969283	0.939544	0.980792	0.970976	0.968058	0.942958
6716	GPR6	0	0	0	0.0208881	0.0390284	0.00892643	0.97449	0.955425	0.958781	0.922901	0.97371	0.961836	0.95733	0.927267
6717	GPR61	0	0	0	0.0186993	0.0357112	0.00765125	0.977952	0.963478	0.964049	0.934959	0.977361	0.969457	0.962757	0.939001
6718	GPR62	0	0	0	0.0227615	0.0420988	0.0100925	0.962292	0.939257	0.940943	0.897702	0.959512	0.94532	0.93819	0.901795
6719	GPR63	0	0	0	0.0202505	0.0379815	0.00853781	0.975686	0.95835	0.960607	0.927648	0.974992	0.9647	0.959204	0.931954
6720	GPR65	0	0	0	0.0204154	0.0382462	0.00863699	0.975677	0.95761	0.960594	0.926525	0.974983	0.963997	0.959191	0.930781
6721	GPR68	0	0	0	0.0205794	0.0385235	0.008738	0.975985	0.956909	0.961057	0.925304	0.975312	0.963162	0.959673	0.929514
6722	GPR75	0	0	0	0.0199932	0.037477	0.00837021	0.976958	0.959373	0.962544	0.929518	0.976342	0.965488	0.961196	0.933662
6723	GPR75-ASB3	0	0	0	0.0163039	0.0312277	0.00620314	0.982546	0.967627	0.971155	0.942604	0.981996	0.972557	0.969946	0.945782
6724	GPR78	0	0	0	0.0218469	0.0404779	0.00950018	0.968842	0.949328	0.950358	0.914295	0.967401	0.956067	0.94844	0.919
6725	GPR82	0	0	0	0.0217422	0.0404085	0.00945055	0.970088	0.950127	0.952187	0.914738	0.968829	0.956798	0.95038	0.919375
6726	GPR83	0	0	0	0.0188673	0.035557	0.00768865	0.97918	0.96302	0.965933	0.935354	0.978638	0.968717	0.964672	0.939187
6727	GPR84	0	0	0	0.0196635	0.0369614	0.00817586	0.977978	0.960555	0.96409	0.93123	0.977388	0.966504	0.962799	0.935206
6728	GPR85	0	0	0	0.0213017	0.0398708	0.00920536	0.969819	0.953072	0.951788	0.918348	0.968518	0.960293	0.949962	0.923265
6729	GPR87	0	0	0	0.0204392	0.0382016	0.00863908	0.975542	0.957521	0.960392	0.926695	0.974844	0.963845	0.958983	0.930992
6730	GPR88	0	0	0	0.0211672	0.0397049	0.00913057	0.971232	0.953791	0.953872	0.919338	0.970116	0.960921	0.952189	0.924063
6731	GPR89A	0	0	0	0.0184353	0.0349089	0.0074439	0.98033	0.964032	0.967711	0.936769	0.979782	0.969533	0.966478	0.940395
6732	GPR89B	0	0	0	0.0227703	0.0420636	0.0100905	0.963559	0.939108	0.942711	0.898243	0.961063	0.944596	0.940167	0.90221
6733	GPRASP1	0	0	0	0.015368	0.0298699	0.00571303	0.982966	0.968702	0.97181	0.944058	0.982404	0.973511	0.970615	0.947107
6734	GPRASP2	0	0	0	0.0180638	0.0346239	0.00727351	0.977745	0.964828	0.963741	0.937398	0.977149	0.970717	0.962437	0.941352
6735	GPRC5A	0	0	0	0.0158973	0.0304889	0.00596878	0.982815	0.968142	0.971573	0.943469	0.982255	0.972992	0.970364	0.946557
6736	GPRC5B	0	0	0	0.0136368	0.026834	0.00477177	0.984536	0.970179	0.974294	0.946481	0.983949	0.974568	0.973095	0.94922
6737	GPRC5C	1	0	0	0.150335	0.07175	0.0526958	0.764042	0.692172	0.866799	0.785179	0.754028	0.716599	0.972834	0.949161
6738	GPRC5D	0	0	0	0.0161683	0.0311023	0.0061411	0.982907	0.967797	0.971715	0.942762	0.982344	0.972658	0.970519	0.945842
6739	GPRC6A	0	0	0	0.0101403	0.0203641	0.00299966	0.98564	0.972239	0.976062	0.949903	0.985083	0.976272	0.974909	0.952376
6740	GPRIN1	0	1	0	0.0654485	0.267774	0.0571077	0.861331	0.791146	0.643987	0.463051	0.976081	0.969972	0.623615	0.428662
6741	GPRIN2	0	0	0	0.0220809	0.0408922	0.00965081	0.967956	0.947357	0.949093	0.911123	0.966383	0.953974	0.94706	0.915669
6742	GPRIN3	0	0	0	0.0207528	0.038677	0.00882435	0.973967	0.95611	0.957996	0.924605	0.973143	0.962639	0.956516	0.929096
6743	GPS1	0	1	0	0.037604	0.1809	0.0305816	0.899172	0.850513	0.767812	0.666477	0.983136	0.975329	0.758692	0.664035
6744	GPS2	0	0	0	0.0212643	0.0396474	0.009158	0.973159	0.953255	0.956765	0.919669	0.972258	0.959772	0.955217	0.92405
6745	GPSM1	0	1	0	0.00986306	0.0630925	0.00582776	0.986393	0.972375	0.885202	0.792437	0.986145	0.977758	0.84547	0.774781
6746	GPSM2	1	0	0	0.097963	0.0414532	0.0270565	0.822881	0.747701	0.973958	0.905829	0.809484	0.765837	0.975598	0.953139
6747	GPSM3	0	0	0	0.0235201	0.0432913	0.0105669	0.947374	0.92116	0.92044	0.87139	0.938304	0.922099	0.914666	0.873255
6748	GPT	0	0	0	0.0100303	0.0199508	0.00292517	0.985517	0.972294	0.975863	0.950085	0.984954	0.976344	0.974702	0.952542
6749	GPT2	1	0	0	0.119784	0.0538293	0.0372569	0.80588	0.727902	0.968708	0.799863	0.79193	0.747963	0.974861	0.951658
6750	GPX1	0	0	0	0.0235646	0.0433183	0.0105882	0.947901	0.919715	0.921143	0.870735	0.939138	0.919142	0.91548	0.87225
6751	GPX2	0	0	0	0.023115	0.0426028	0.0103049	0.95841	0.932691	0.935449	0.888551	0.954427	0.936721	0.932026	0.892206
6752	GPX3	0	0	0	0.0216744	0.0402844	0.00940645	0.970906	0.950684	0.953385	0.915735	0.969749	0.957242	0.951647	0.92023
6753	GPX4	0	0	0	0.0208273	0.0387973	0.00886961	0.973629	0.95576	0.957478	0.924049	0.972775	0.962294	0.955978	0.928525
6754	GPX5	0	0	0	0.0234222	0.0431001	0.0104996	0.952131	0.924152	0.926829	0.876409	0.945667	0.925257	0.922151	0.878523
6755	GPX6	0	0	0	0.0232228	0.0427839	0.0103742	0.956731	0.929754	0.933129	0.88411	0.952157	0.933069	0.929384	0.887173
6756	GPX7	0	0	0	0.0213484	0.0397252	0.00920085	0.972374	0.952816	0.955578	0.91921	0.971383	0.959346	0.953966	0.92371
6757	GPX8	0	0	0	0.0235511	0.0433195	0.0105833	0.949279	0.920293	0.923033	0.870672	0.941383	0.919684	0.917678	0.871922
6758	GRAMD1A	0	0	0	0.0150872	0.0293328	0.00555119	0.983794	0.968966	0.973108	0.944561	0.983219	0.973584	0.971914	0.947459
6759	GRAMD1B	0	0	0	0.0131512	0.0267343	0.00460907	0.983738	0.970541	0.973024	0.946564	0.983166	0.975065	0.971829	0.949452
6760	GRAMD1C	0	0	0	0.0156187	0.0301875	0.00583705	0.983366	0.968464	0.972433	0.943762	0.982798	0.973182	0.971242	0.946781
6761	GRAMD2	0	1	0	0.0593989	0.226222	0.0501445	0.864816	0.803231	0.657939	0.575411	0.977475	0.966183	0.639403	0.58654
6762	GRAMD3	0	1	0	0.0536068	0.210723	0.0446812	0.876656	0.817746	0.701549	0.610258	0.980271	0.969822	0.689247	0.622224
6763	GRAMD4	0	0	0	0.0153009	0.0302627	0.00574262	0.982059	0.968787	0.970388	0.943698	0.981505	0.973715	0.969183	0.946938
6764	GRAP	0	0	0	0.021205	0.0395595	0.00912285	0.973099	0.953569	0.95667	0.920074	0.972189	0.9601	0.955118	0.924529
6765	GRAP2	0	0	0	0.0163124	0.0314064	0.00623026	0.982922	0.967615	0.97174	0.942372	0.982358	0.972483	0.970542	0.945492
6766	GRAPL	0	0	0	0.0246733	0.0451185	0.0113006	0.913849	0.879739	0.879017	0.816957	0.868905	0.837888	0.861272	0.804926
6767	GRASP	0	0	0	0.0201688	0.0380628	0.00851997	0.973197	0.958702	0.956823	0.92729	0.972297	0.965615	0.955273	0.931993
6768	GRB10	0	0	0	0.00798571	0.0171891	0.00212573	0.985569	0.973134	0.975946	0.951107	0.985008	0.977129	0.974796	0.953566
6769	GRB14	0	0	0	0.0144331	0.0280422	0.00517431	0.983834	0.969547	0.973174	0.945585	0.983258	0.974113	0.971979	0.94846
6770	GRB2	0	0	0	0.0171909	0.0333817	0.00679777	0.980292	0.966301	0.967649	0.939585	0.979743	0.971783	0.966418	0.943195
6771	GRB7	0	0	0	0.0145124	0.0282557	0.00522699	0.984007	0.969481	0.97345	0.945422	0.983432	0.974018	0.972257	0.948264
6772	GREB1	0	0	0	0.010632	0.0215342	0.00326233	0.985666	0.972008	0.976108	0.949411	0.985115	0.976038	0.974955	0.951871
6773	GREB1L	1	0	0	0.129722	0.0567853	0.040381	0.795794	0.716136	0.96121	0.797187	0.783426	0.737399	0.974383	0.951874
6774	GREM1	0	0	0	0.0227222	0.0420587	0.0100714	0.960959	0.939937	0.939057	0.898362	0.957816	0.946528	0.936114	0.902852
6775	GREM2	0	0	0	0.0227471	0.0420431	0.0100785	0.964088	0.939434	0.943473	0.898672	0.961744	0.944956	0.941004	0.902509
6776	GRHL1	0	0	0	0.0187308	0.0355832	0.00764416	0.979648	0.963384	0.966663	0.935288	0.979105	0.969067	0.965412	0.939059
6777	GRHL2	0	0	0	0.01593	0.0312334	0.00607932	0.981297	0.968103	0.969214	0.942592	0.980743	0.973235	0.967985	0.945981
6778	GRHL3	0	0	0	0.0190465	0.0362782	0.00785588	0.976003	0.962524	0.961084	0.933333	0.975333	0.968922	0.959701	0.937697
6779	GRHPR	0	0	0	0.0133751	0.0262759	0.0046215	0.984582	0.970381	0.974368	0.946894	0.983993	0.974732	0.973171	0.94958
6780	GRIA1	0	2	0	0.0472143	0.406489	0.0441558	0.883531	0.831881	0.382706	0.305587	0.985539	0.977464	0.344051	0.276012
6781	GRIA2	0	2	0	0.0654335	0.483464	0.0622113	0.859977	0.79135	0.348476	0.259434	0.985146	0.97694	0.315187	0.242299
6782	GRIA3	0	0	0	0.00675866	0.015407	0.00167619	0.986108	0.973559	0.976821	0.951677	0.985585	0.977444	0.975707	0.954071
6783	GRIA4	0	0	0	0.0104452	0.0215277	0.00321024	0.985883	0.972103	0.97646	0.949418	0.985343	0.976079	0.975312	0.951841
6784	GRID1	0	0	0	0.00575408	0.0129358	0.0012574	0.986128	0.973869	0.976854	0.952334	0.985603	0.977721	0.975741	0.954711
6785	GRID2	0	1	0	0.0104289	0.0822385	0.00688077	0.985453	0.972107	0.855436	0.778738	0.985789	0.977978	0.834026	0.764948
6786	GRID2IP	0	0	0	0.0147455	0.0287662	0.00536738	0.983757	0.969265	0.973053	0.945006	0.983184	0.973866	0.971858	0.947908
6787	GRIK1	0	1	0	0.0232019	0.116991	0.0169068	0.983275	0.93033	0.83229	0.740869	0.985255	0.97635	0.816186	0.740366
6788	GRIK1-AS2	0	0	0	0.0249909	0.0456177	0.0115041	0.906924	0.871676	0.87146	0.807475	0.84954	0.814003	0.850503	0.791389
6789	GRIK2	0	0	0	0.00774791	0.0170347	0.00205365	0.985743	0.973226	0.976236	0.951166	0.985195	0.977184	0.975085	0.953621
6790	GRIK3	1	0	0	0.0741957	0.028477	0.0169608	0.829721	0.775869	0.974864	0.945247	0.814939	0.779835	0.975821	0.9545
6791	GRIK4	0	0	0	0.0106104	0.0216208	0.00326607	0.985603	0.972018	0.976001	0.949369	0.985045	0.976062	0.974849	0.951854
6792	GRIK5	0	1	0	0.0161198	0.0980391	0.0112014	0.984006	0.967867	0.838537	0.762173	0.985406	0.977331	0.821369	0.755233
6793	GRIN1	0	0	0	0.00821591	0.0185333	0.00231042	0.985969	0.973052	0.976601	0.950671	0.985432	0.976986	0.975461	0.953131
6794	GRIN2A	0	0	0	0.00721295	0.0160067	0.00183314	0.985885	0.973411	0.976464	0.951484	0.985345	0.97734	0.975315	0.953911
6795	GRIN2B	0	0	0	0.0090292	0.019878	0.00265339	0.985664	0.97274	0.976104	0.950134	0.98511	0.976759	0.97495	0.952648
6796	GRIN2C	0	0	0	0.0127144	0.0252472	0.00429489	0.984974	0.970846	0.974997	0.947529	0.984397	0.975084	0.973805	0.950145
6797	GRIN2D	0	0	0	0.00969386	0.0209701	0.00294412	0.985392	0.972449	0.975664	0.949638	0.98482	0.976531	0.974495	0.952216
6798	GRIN3A	0	0	0	0.0105319	0.0214438	0.00322478	0.985152	0.972056	0.975279	0.949461	0.984576	0.976192	0.974096	0.952014
6799	GRIN3B	0	0	0	0.0144103	0.0278435	0.00514138	0.983725	0.969575	0.973004	0.945753	0.983154	0.974142	0.97181	0.948625
6800	GRINA	1	0	0	0.224175	0.114663	0.0922641	0.628427	0.5615	0.831362	0.744435	0.608629	0.581491	0.962832	0.937694
6801	GRIP1	0	0	0	0.0110394	0.0225321	0.00348817	0.985031	0.971798	0.975085	0.948948	0.984455	0.975981	0.973898	0.95155
6802	GRIPAP1	0	0	0	0.014701	0.0292688	0.00541792	0.982589	0.969301	0.971223	0.944611	0.982038	0.974144	0.970013	0.947713
6803	GRK1	0	0	0	0.0190942	0.0360175	0.0078354	0.979197	0.962365	0.96596	0.934122	0.978655	0.96807	0.964701	0.937911
6804	GRK4	0	0	0	0.0173995	0.0330705	0.00682628	0.981365	0.96597	0.969319	0.940037	0.980815	0.971198	0.968096	0.943441
6805	GRK5	0	1	0	0.0428964	0.184004	0.0348673	0.891311	0.840987	0.745709	0.660357	0.982166	0.973683	0.735628	0.665225
6806	GRK6	0	0	0	0.0158384	0.0308098	0.00599241	0.983642	0.96821	0.97287	0.943106	0.983073	0.972919	0.971677	0.946074
6807	GRK7	0	0	0	0.0194448	0.0366414	0.00805081	0.978727	0.961256	0.965238	0.932204	0.97817	0.967066	0.963962	0.936096
6808	GRM1	0	0	0	0.00371888	0.00842308	0.000584729	0.986813	0.974351	0.977945	0.95323	0.986349	0.978081	0.976901	0.955506
6809	GRM2	1	0	0	0.0421511	0.0150717	0.00701358	0.903046	0.84332	0.977774	0.951787	0.840264	0.797055	0.976846	0.955405
6810	GRM3	0	0	0	0.00306194	0.00749862	0.000439892	0.986763	0.974444	0.97786	0.953349	0.986295	0.978196	0.976809	0.955637
6811	GRM4	0	0	0	0.00157948	0.00413351	0.000136459	0.986871	0.974671	0.978037	0.953725	0.986412	0.978411	0.976998	0.956017
6812	GRM5	0	0	0	0.00201469	0.00524622	0.000214602	0.986828	0.974605	0.977969	0.953602	0.986366	0.978343	0.976927	0.955891
6813	GRM6	0	1	0	0.00377124	0.0185805	0.0011151	0.986779	0.974339	0.973044	0.950655	0.986364	0.978185	0.970111	0.95226
6814	GRM7	0	1	0	0.00331491	0.0405189	0.00161974	0.986767	0.974407	0.97226	0.914028	0.986348	0.978362	0.968608	0.786559
6815	GRM8	0	0	0	0.00403117	0.00866796	0.000646533	0.986773	0.974294	0.97788	0.953194	0.986308	0.978032	0.97683	0.955459
6816	GRN	0	0	0	0.0130854	0.0257288	0.00446553	0.98455	0.970581	0.974315	0.947212	0.983962	0.974928	0.973119	0.949936
6817	GRP	0	0	0	0.0233722	0.0430293	0.0104694	0.954051	0.925785	0.929456	0.878369	0.948449	0.927614	0.92517	0.880777
6818	GRPEL1	0	0	0	0.0198623	0.0372943	0.00829615	0.976751	0.959839	0.962221	0.930148	0.976126	0.966039	0.960866	0.934338
6819	GRPEL2	0	0	0	0.0196594	0.0369516	0.00817297	0.977956	0.960574	0.964056	0.931271	0.977366	0.966521	0.962765	0.935258
6820	GRPR	0	0	0	0.0190746	0.0360671	0.00783558	0.978585	0.962443	0.965015	0.933978	0.978015	0.968292	0.963738	0.937881
6821	GRSF1	0	0	0	0.0193432	0.0363591	0.00797349	0.978241	0.961593	0.964486	0.933072	0.977659	0.967494	0.963204	0.937025
6822	GRTP1	0	0	0	0.0214751	0.0399021	0.00927453	0.971391	0.951969	0.95411	0.918138	0.970294	0.958567	0.952435	0.922685
6823	GRWD1	0	1	0	0.0522639	0.208728	0.0435058	0.878963	0.82173	0.708435	0.613617	0.980652	0.970743	0.695926	0.62531
6824	GRXCR1	0	0	0	0.0201708	0.0377423	0.00847358	0.976239	0.958694	0.961442	0.92859	0.97559	0.964889	0.960068	0.932809
6825	GRXCR2	0	0	0	0.0209763	0.0390571	0.00896319	0.973222	0.954944	0.95686	0.922736	0.972327	0.961484	0.955312	0.927278
6826	GSAP	0	0	0	0.0178672	0.0339719	0.00711341	0.981166	0.965172	0.969008	0.938565	0.980615	0.970492	0.967776	0.942008
6827	GSC	0	0	0	0.0130762	0.0257831	0.00446945	0.984703	0.970585	0.97456	0.947175	0.984119	0.974902	0.973367	0.949867
6828	GSC2	0	1	0	0.0443335	0.182839	0.0359269	0.891582	0.838106	0.746549	0.661987	0.982189	0.972895	0.736523	0.674005
6829	GSDMA	0	0	0	0.0200231	0.0375481	0.0083915	0.977048	0.959243	0.962676	0.929242	0.97643	0.965337	0.961339	0.933368
6830	GSDMB	0	0	0	0.02114	0.0393829	0.00907234	0.973246	0.953954	0.956897	0.920985	0.972353	0.960457	0.955351	0.925443
6831	GSDMC	0	1	0	0.0651209	0.246464	0.0558515	0.856062	0.791963	0.62308	0.513756	0.97446	0.963591	0.59811	0.518535
6832	GSDMD	0	0	0	0.0211232	0.0393783	0.00906543	0.973593	0.954078	0.957423	0.92101	0.972736	0.960518	0.955916	0.925413
6833	GSE1	0	0	0	0.0113502	0.0226093	0.00358465	0.983395	0.971637	0.972478	0.948916	0.982826	0.976063	0.971292	0.951672
6834	GSG1	0	0	0	0.0207915	0.038813	0.00885879	0.974687	0.955955	0.959082	0.923979	0.97392	0.962339	0.957638	0.928313
6835	GSG1L	0	0	0	0.0167947	0.0324889	0.00653999	0.980626	0.966926	0.968178	0.940891	0.980083	0.97229	0.966939	0.944416
6836	GSG2	0	0	0	0.0184379	0.0349412	0.00744942	0.980443	0.964027	0.967888	0.936716	0.979896	0.969516	0.966658	0.940322
6837	GSK3A	0	0	0	0.0156361	0.0308963	0.00593669	0.98194	0.968436	0.970208	0.942995	0.981388	0.97344	0.968993	0.946334
6838	GSK3B	0	0	0	0.0154885	0.0305855	0.00584684	0.98206	0.968579	0.970391	0.943376	0.981507	0.973564	0.969187	0.946604
6839	GSKIP	0	0	0	0.02223	0.0412449	0.00976061	0.96566	0.945942	0.945749	0.907898	0.963681	0.952892	0.943475	0.91271
6840	GSN	0	0	0	0.0139512	0.0273185	0.00493049	0.984362	0.969961	0.974015	0.94613	0.98378	0.974392	0.972817	0.948901
6841	GSPT1	0	0	0	0.0134422	0.0272415	0.00476184	0.983592	0.970324	0.972791	0.946187	0.983024	0.974898	0.971599	0.94913
6842	GSPT2	0	0	0	0.0141305	0.0282852	0.00510937	0.983021	0.969823	0.971898	0.945391	0.982459	0.974517	0.970699	0.948435
6843	GSR	0	0	0	0.0124189	0.0245471	0.00412219	0.984932	0.971022	0.974929	0.947891	0.984352	0.975259	0.97374	0.950525
6844	GSS	0	0	0	0.0092908	0.0189025	0.00262159	0.985926	0.972629	0.976533	0.95052	0.985389	0.976582	0.975386	0.952919
6845	GSTA1	0	0	0	0.0232934	0.0428472	0.010411	0.951941	0.927907	0.92657	0.882612	0.945387	0.931138	0.921848	0.885978
6846	GSTA2	0	0	0	0.0231955	0.0426891	0.010349	0.95416	0.930494	0.929622	0.886621	0.948604	0.934627	0.925344	0.890402
6847	GSTA3	0	0	0	0.0229378	0.0422975	0.0101902	0.960234	0.936526	0.938019	0.894598	0.956865	0.941793	0.934965	0.898669
6848	GSTA4	0	0	0	0.0227516	0.042017	0.0100762	0.963123	0.939385	0.942094	0.89895	0.960534	0.945036	0.939496	0.903052
6849	GSTA5	0	0	0	0.0232644	0.0428053	0.0103934	0.952988	0.928624	0.927999	0.883633	0.946919	0.932091	0.923497	0.887148
6850	GSTCD	0	0	0	0.0155651	0.0300332	0.00579899	0.983296	0.968517	0.972323	0.943907	0.982731	0.973236	0.97113	0.946934
6851	GSTK1	0	0	0	0.0197129	0.0370602	0.00820808	0.977981	0.960394	0.964095	0.930906	0.977391	0.966338	0.962803	0.934906
6852	GSTM1	0	0	0	0.0233401	0.0429985	0.0104523	0.956108	0.926686	0.932279	0.879147	0.951282	0.928486	0.928392	0.881393
6853	GSTM2	0	0	0	0.0224121	0.0414859	0.00986615	0.966826	0.943978	0.947432	0.905436	0.96503	0.950161	0.945272	0.909788
6854	GSTM3	0	0	0	0.0217441	0.0404074	0.00945107	0.971121	0.950106	0.953706	0.914755	0.969991	0.956537	0.952008	0.919196
6855	GSTM4	0	0	0	0.022882	0.0422233	0.0101575	0.961588	0.937456	0.939941	0.895828	0.958626	0.942852	0.937087	0.899839
6856	GSTM5	0	0	0	0.022454	0.0414897	0.00988255	0.964781	0.943472	0.944482	0.905401	0.962597	0.949889	0.942101	0.910087
6857	GSTO1	0	0	0	0.0225689	0.0417239	0.00996191	0.965061	0.94206	0.944872	0.902759	0.96294	0.948085	0.942527	0.907102
6858	GSTO2	0	0	0	0.0207058	0.0386769	0.00880709	0.975022	0.956293	0.959591	0.924611	0.97428	0.962698	0.958157	0.928941
6859	GSTP1	0	0	0	0.0224748	0.041547	0.00989917	0.965079	0.943177	0.944897	0.904703	0.962961	0.949525	0.942555	0.909338
6860	GSTT1	0	0	0	0.0223709	0.0414601	0.00984662	0.968051	0.944402	0.949219	0.905714	0.966484	0.950536	0.947196	0.90992
6861	GSTT2	0	0	0	0.0236534	0.0434866	0.0106486	0.947562	0.917134	0.920668	0.866413	0.938576	0.914752	0.91494	0.86685
6862	GSTT2B	0	0	0	0.0233793	0.0430972	0.0104827	0.945104	0.925605	0.917404	0.876464	0.934662	0.930147	0.910922	0.88018
6863	GSTZ1	0	0	0	0.0209199	0.0390105	0.00893545	0.973994	0.955258	0.958037	0.922947	0.973175	0.961675	0.956559	0.927404
6864	GSX1	0	0	0	0.0109638	0.0219511	0.00340096	0.985375	0.97184	0.975639	0.949206	0.984803	0.975928	0.974468	0.95173
6865	GSX2	0	0	0	0.0130728	0.0258475	0.00447638	0.984374	0.970589	0.974034	0.947146	0.983791	0.974984	0.972837	0.949901
6866	GTDC1	1	0	0	0.176462	0.08858	0.0674677	0.711501	0.662986	0.8529	0.772077	0.703751	0.691878	0.96979	0.945438
6867	GTF2A1	0	0	0	0.0190484	0.0363341	0.00786456	0.976398	0.962516	0.961678	0.933136	0.975756	0.968854	0.960316	0.937474
6868	GTF2A1L	0	0	0	0.0200182	0.0374292	0.00837222	0.976168	0.959267	0.961335	0.929721	0.975513	0.965511	0.959956	0.933936
6869	GTF2A2	0	0	0	0.0222561	0.0412424	0.0097701	0.967883	0.945679	0.948999	0.907951	0.966303	0.952016	0.946959	0.912353
6870	GTF2B	0	0	0	0.0197906	0.0373275	0.00827512	0.978724	0.960102	0.965233	0.930065	0.978167	0.965942	0.963958	0.933909
6871	GTF2E1	0	0	0	0.0188199	0.0358589	0.00771512	0.976762	0.963145	0.962238	0.934556	0.976139	0.969354	0.960886	0.938774
6872	GTF2E2	0	0	0	0.0206398	0.0386117	0.00877322	0.975426	0.956623	0.960212	0.924917	0.974715	0.962988	0.958798	0.929225
6873	GTF2F1	0	0	0	0.0198844	0.0373282	0.00830911	0.977481	0.959778	0.963338	0.930057	0.976878	0.965809	0.962023	0.934108
6874	GTF2F2	0	0	0	0.0198142	0.0372747	0.00827591	0.978075	0.960015	0.96424	0.930187	0.977489	0.965964	0.96295	0.934194
6875	GTF2H1	0	0	0	0.0170975	0.0331422	0.00673278	0.979868	0.966459	0.967002	0.939918	0.979324	0.971983	0.965755	0.943588
6876	GTF2H2	0	0	0	0.0228586	0.0422024	0.0101454	0.962313	0.937895	0.940974	0.896228	0.959539	0.943297	0.938224	0.900145
6877	GTF2H2C	0	0	0	0.0211364	0.0394174	0.00907617	0.973595	0.953978	0.957427	0.920805	0.972739	0.960406	0.95592	0.925218
6878	GTF2H3	0	0	0	0.0190056	0.0358879	0.00778525	0.979485	0.962633	0.96641	0.934475	0.978943	0.968288	0.965157	0.938258
6879	GTF2H4	0	0	0	0.0229185	0.0423114	0.010185	0.962249	0.936773	0.940882	0.894364	0.959457	0.941875	0.938122	0.898076
6880	GTF2H5	0	0	0	0.0227075	0.0419367	0.0100471	0.962865	0.940128	0.941743	0.899966	0.960227	0.946005	0.93911	0.904243
6881	GTF2I	0	0	0	0.0144486	0.0289035	0.00528964	0.982904	0.969531	0.97171	0.944904	0.982341	0.974312	0.970513	0.947967
6882	GTF2IRD1	0	0	0	0.0141219	0.0282561	0.00510296	0.983216	0.969832	0.9722	0.945419	0.98265	0.97449	0.971004	0.948431
6883	GTF2IRD2	0	0	0	0.0178587	0.0340152	0.00711655	0.981381	0.965187	0.969344	0.938452	0.980831	0.970475	0.96812	0.941859
6884	GTF2IRD2B	0	0	0	0.0179004	0.0341097	0.00714428	0.981176	0.96511	0.969023	0.938269	0.980624	0.97044	0.96779	0.941748
6885	GTF3A	0	0	0	0.0189058	0.0356563	0.00771654	0.979322	0.96292	0.966156	0.935099	0.978782	0.968591	0.964901	0.938877
6886	GTF3C1	0	0	0	0.00828315	0.0181036	0.00228657	0.985639	0.97303	0.976061	0.950822	0.985083	0.977025	0.974908	0.953305
6887	GTF3C2	0	0	0	0.00995774	0.0209881	0.00301816	0.984985	0.972334	0.975013	0.949621	0.984408	0.976492	0.973823	0.952249
6888	GTF3C3	0	0	0	0.0162102	0.0314069	0.0061962	0.98335	0.96775	0.972407	0.942368	0.982782	0.97254	0.971215	0.945418
6889	GTF3C4	0	0	0	0.0196912	0.0372142	0.00822267	0.977939	0.960464	0.96403	0.930395	0.977347	0.966492	0.962738	0.93443
6890	GTF3C5	0	0	0	0.0160129	0.0308539	0.00605607	0.983077	0.968007	0.971987	0.94306	0.982516	0.972821	0.970793	0.946133
6891	GTF3C6	0	0	0	0.0229853	0.0423992	0.010224	0.960625	0.935505	0.938595	0.892813	0.957374	0.940355	0.935585	0.896667
6892	GTPBP1	1	0	0	0.140824	0.0600626	0.0438569	0.785738	0.705659	0.945064	0.794573	0.773541	0.721549	0.973925	0.951861
6893	GTPBP10	0	0	0	0.0199206	0.0373743	0.00832891	0.977275	0.959646	0.963024	0.929909	0.976667	0.965719	0.961699	0.933981
6894	GTPBP2	0	0	0	0.0151304	0.0298157	0.00562839	0.983712	0.968924	0.972984	0.944111	0.983142	0.973589	0.971789	0.947068
6895	GTPBP3	0	0	0	0.017836	0.0338673	0.00708789	0.981007	0.965222	0.968764	0.938733	0.980459	0.970559	0.96753	0.94223
6896	GTPBP4	1	0	0	0.193436	0.0843056	0.0666695	0.733045	0.631007	0.857808	0.776553	0.725517	0.617615	0.970918	0.949942
6897	GTPBP6	0	0	0	0.0226551	0.0417927	0.0100051	0.961945	0.940997	0.940458	0.902007	0.95908	0.947148	0.937652	0.906659
6898	GTPBP8	0	0	0	0.020588	0.0384298	0.00872725	0.974881	0.956864	0.959384	0.925665	0.974132	0.963281	0.957939	0.93006
6899	GTSE1	0	0	0	0.0207417	0.0387211	0.00882684	0.974762	0.956144	0.959197	0.924369	0.974001	0.96257	0.957753	0.928759
6900	GTSF1	0	0	0	0.0221238	0.0410305	0.00968799	0.968892	0.946957	0.950432	0.909947	0.967459	0.953355	0.94852	0.914301
6901	GTSF1L	0	0	0	0.0232233	0.042775	0.010373	0.956162	0.929708	0.932353	0.884425	0.951356	0.933171	0.928478	0.887621
6902	GUCA1A	0	0	0	0.0196319	0.0369065	0.00815648	0.978038	0.960673	0.964185	0.931408	0.97745	0.966608	0.962895	0.935397
6903	GUCA1B	0	0	0	0.0209644	0.0390973	0.00896482	0.973982	0.955	0.958019	0.922535	0.973159	0.961455	0.956539	0.926946
6904	GUCA1C	0	0	0	0.0218592	0.0405389	0.00951405	0.969564	0.949222	0.951409	0.913877	0.968225	0.955831	0.949557	0.91846
6905	GUCA2A	0	0	0	0.0233161	0.0429207	0.0104311	0.948819	0.927338	0.922416	0.881053	0.940625	0.931336	0.916945	0.884635
6906	GUCA2B	0	0	0	0.0233659	0.0430406	0.0104688	0.948867	0.925982	0.92248	0.878159	0.940724	0.929448	0.917021	0.881306
6907	GUCD1	0	0	0	0.0210499	0.0393171	0.0090292	0.97285	0.954456	0.956295	0.921336	0.971917	0.961213	0.954722	0.925908
6908	GUCY1A2	0	0	0	0.00799373	0.0169687	0.00210661	0.986131	0.973132	0.97686	0.951204	0.985607	0.977028	0.975745	0.953539
6909	GUCY1A3	0	1	0	0.0221306	0.114015	0.0160177	0.983637	0.946873	0.834686	0.745412	0.985332	0.976521	0.819009	0.74376
6910	GUCY1B3	0	0	0	0.0119254	0.0241065	0.00392479	0.985438	0.971316	0.975739	0.948125	0.984872	0.975431	0.974571	0.950673
6911	GUCY2C	0	0	0	0.00690406	0.0144705	0.00162677	0.986449	0.973521	0.977373	0.951936	0.985941	0.977322	0.976277	0.954236
6912	GUCY2D	0	0	0	0.00434691	0.00929061	0.000736183	0.986742	0.97422	0.97783	0.953102	0.986275	0.977977	0.976775	0.955363
6913	GUCY2F	0	0	0	0.00736888	0.0150794	0.00178386	0.986261	0.973354	0.977073	0.951784	0.985747	0.977208	0.975965	0.954084
6914	GUF1	0	0	0	0.0110012	0.0219345	0.00340942	0.985366	0.971819	0.975621	0.94922	0.984793	0.975912	0.974452	0.95174
6915	GUK1	0	0	0	0.0197562	0.0370917	0.00822824	0.977604	0.960239	0.96353	0.930811	0.977008	0.966241	0.96222	0.934856
6916	GULP1	0	0	0	0.0207258	0.0388814	0.00884481	0.971882	0.956216	0.954855	0.92367	0.970832	0.963275	0.9532	0.928412
6917	GUSB	0	0	0	0.00525982	0.0112015	0.00102856	0.986663	0.974019	0.977703	0.952748	0.986177	0.977753	0.976642	0.955
6918	GXYLT1	0	0	0	0.0192999	0.0363858	0.00796193	0.978301	0.96172	0.964576	0.933007	0.977721	0.967618	0.963295	0.936959
6919	GXYLT2	0	0	0	0.0206987	0.0386711	0.00880365	0.975106	0.956337	0.959719	0.924626	0.974374	0.96272	0.958289	0.928956
6920	GYG1	0	0	0	0.0174201	0.0331707	0.0068473	0.981537	0.965938	0.969584	0.939873	0.98099	0.971147	0.968366	0.943279
6921	GYG2	0	0	0	0.0180693	0.0342691	0.00722538	0.980753	0.964812	0.968371	0.937997	0.980207	0.970189	0.967141	0.941534
6922	GYLTL1B	0	0	0	0.0144175	0.0279881	0.00516239	0.983917	0.969565	0.97331	0.945632	0.983339	0.974107	0.972117	0.948482
6923	GYPA	0	0	0	0.0232539	0.0428084	0.0103898	0.954554	0.928896	0.930179	0.883541	0.949164	0.932239	0.92597	0.88672
6924	GYPB	0	0	0	0.0234507	0.043117	0.0105132	0.949544	0.923198	0.923388	0.875856	0.941789	0.924443	0.918099	0.878367
6925	GYPC	0	0	0	0.02402	0.0440458	0.0108776	0.932964	0.904813	0.902094	0.85039	0.913129	0.895597	0.891866	0.848449
6926	GYPE	0	0	0	0.0238516	0.0437841	0.0107715	0.940698	0.910851	0.9117	0.85815	0.927182	0.904767	0.903922	0.857324
6927	GYS1	0	0	0	0.00750433	0.0157449	0.00187639	0.986381	0.973305	0.977269	0.951586	0.985875	0.977132	0.976172	0.953872
6928	GYS2	0	0	0	0.00912026	0.0184652	0.00253272	0.985911	0.972688	0.97651	0.950703	0.985374	0.976654	0.97536	0.953084
6929	GZF1	0	0	0	0.0177356	0.0338923	0.00705669	0.98176	0.965389	0.969925	0.9387	0.981207	0.970608	0.968709	0.942076
6930	GZMA	0	0	0	0.018332	0.0347198	0.00738085	0.980424	0.964286	0.967858	0.937192	0.979876	0.969763	0.966628	0.9408
6931	GZMB	0	0	0	0.0162291	0.0310974	0.00616061	0.982609	0.967736	0.971254	0.942772	0.982057	0.972632	0.970045	0.945878
6932	GZMH	0	0	0	0.0181992	0.0344265	0.00729285	0.980317	0.964553	0.96769	0.93771	0.979768	0.970007	0.966459	0.941359
6933	GZMK	0	0	0	0.01831	0.0346987	0.00737016	0.980484	0.964347	0.967954	0.937254	0.979939	0.969808	0.966722	0.940844
6934	GZMM	0	1	0	0.0449917	0.179992	0.0362848	0.886878	0.837046	0.732409	0.666736	0.981643	0.972044	0.722052	0.680031
6935	H1F0	0	0	0	0.0235865	0.0434212	0.0106127	0.94203	0.919033	0.91337	0.868145	0.929434	0.920576	0.906023	0.869861
6936	H1FNT	0	0	0	0.0216945	0.0403098	0.00941782	0.971111	0.950516	0.953691	0.915539	0.96998	0.956954	0.951992	0.920011
6937	H1FOO	0	0	0	0.0234365	0.0431311	0.0105099	0.951217	0.923747	0.925606	0.875379	0.944336	0.924895	0.920718	0.877573
6938	H1FX	0	0	0	0.0236214	0.0434314	0.0106277	0.946868	0.918217	0.919767	0.867911	0.937526	0.916767	0.913889	0.86901
6939	H2AFB1	0	0	0	0.0219248	0.0406632	0.00955747	0.969489	0.948602	0.951304	0.912799	0.968144	0.955181	0.949445	0.917285
6940	H2AFJ	0	0	0	0.0143238	0.0280848	0.00514527	0.98381	0.96965	0.973135	0.945561	0.983235	0.974222	0.971939	0.948449
6941	H2AFV	0	1	0	0.0568528	0.229189	0.0482205	0.873892	0.809806	0.69129	0.565353	0.979615	0.970286	0.67945	0.563621
6942	H2AFX	0	0	0	0.0142124	0.0280039	0.00509972	0.984166	0.969742	0.973709	0.945611	0.983589	0.974243	0.972508	0.948457
6943	H2AFY	0	0	0	0.0161977	0.0317336	0.00623588	0.982047	0.96776	0.970371	0.941944	0.981494	0.972854	0.969165	0.945272
6944	H2AFY2	0	0	0	0.0153898	0.0304443	0.00579569	0.982146	0.968678	0.970526	0.943511	0.981593	0.973634	0.969321	0.94675
6945	H2AFZ	0	0	0	0.0183122	0.0351848	0.00743969	0.97872	0.964339	0.965227	0.936235	0.978163	0.970144	0.963951	0.940123
6946	H2BFM	0	0	0	0.0225643	0.0416689	0.00995171	0.963572	0.942102	0.94273	0.903305	0.96108	0.948389	0.940187	0.907877
6947	H2BFWT	0	0	0	0.0232834	0.0428552	0.0104084	0.953782	0.92817	0.929086	0.882376	0.948064	0.931205	0.924741	0.885562
6948	H3F3A	0	0	0	0.021953	0.0408599	0.00959788	0.970954	0.948379	0.953457	0.911366	0.969803	0.954751	0.951723	0.915536
6949	H3F3B	0	0	0	0.0176406	0.0340732	0.00704894	0.980075	0.965588	0.967317	0.938318	0.979531	0.971135	0.966083	0.942065
6950	H3F3C	0	0	0	0.0224607	0.0415484	0.00989408	0.966062	0.943377	0.94634	0.904691	0.964145	0.94956	0.944093	0.90924
6951	H6PD	0	0	0	0.00370745	0.00762634	0.000535045	0.986754	0.974353	0.977849	0.953326	0.986287	0.978106	0.976795	0.955591
6952	HAAO	0	0	0	0.0198705	0.0372635	0.00829459	0.977204	0.959816	0.962917	0.93023	0.976596	0.965908	0.961584	0.934367
6953	HABP2	0	0	0	0.012568	0.024509	0.00416136	0.984583	0.970928	0.974369	0.947923	0.983994	0.975238	0.973172	0.950588
6954	HABP4	0	0	0	0.021023	0.0392447	0.00900843	0.974362	0.954645	0.95859	0.921735	0.97357	0.96101	0.957128	0.926072
6955	HACD1	0	0	0	0.0212891	0.0396185	0.00916283	0.972492	0.95314	0.955761	0.91984	0.971517	0.959669	0.954157	0.924288
6956	HACD2	0	0	0	0.0217396	0.0403572	0.0094418	0.970419	0.950138	0.952668	0.915158	0.969205	0.956671	0.950898	0.919743
6957	HACD3	0	0	0	0.0190906	0.0359766	0.00782822	0.979007	0.962379	0.965662	0.93423	0.978453	0.968115	0.964395	0.938081
6958	HACD4	0	0	0	0.0226849	0.041899	0.0100327	0.963611	0.940539	0.942786	0.900648	0.961128	0.946295	0.940249	0.904928
6959	HACE1	0	0	0	0.0149816	0.0294657	0.00553437	0.984312	0.969061	0.973935	0.944445	0.983728	0.973586	0.972735	0.947256
6960	HACL1	0	0	0	0.0161453	0.0309839	0.00611744	0.982763	0.967829	0.97149	0.942884	0.982206	0.972711	0.970279	0.946011
6961	HADH	0	1	0	0.0425932	0.184958	0.034677	0.89972	0.841662	0.770032	0.658702	0.983218	0.973802	0.760548	0.664631
6962	HADHA	0	1	0	0.0196574	0.105017	0.0138943	0.984604	0.960585	0.844445	0.755794	0.985537	0.976799	0.826095	0.751195
6963	HADHB	0	0	0	0.00857042	0.0175312	0.00230113	0.986071	0.972937	0.976768	0.951	0.98555	0.976835	0.975649	0.953374
6964	HAGH	0	0	0	0.011963	0.0234673	0.00385983	0.984873	0.971292	0.974832	0.948484	0.984291	0.975527	0.973645	0.951094
6965	HAGHL	0	0	0	0.0110524	0.0218781	0.00341709	0.985249	0.971791	0.975432	0.94925	0.984672	0.975909	0.974253	0.951775
6966	HAL	0	0	0	0.00765302	0.0156144	0.0018978	0.986198	0.973254	0.976971	0.951616	0.985682	0.977125	0.975863	0.953929
6967	HAMP	0	0	0	0.0214846	0.0399481	0.00928498	0.97168	0.951899	0.954551	0.91779	0.970609	0.958476	0.952885	0.92235
6968	HAND1	0	0	0	0.0116742	0.0231414	0.00373864	0.984972	0.971458	0.974994	0.948637	0.984396	0.975657	0.973803	0.951248
6969	HAND2	0	0	0	0.0102025	0.0208899	0.00307401	0.985362	0.972207	0.975616	0.949688	0.98479	0.976304	0.974446	0.95221
6970	HAO1	0	0	0	0.0186921	0.0352671	0.00758524	0.979566	0.963487	0.966537	0.936035	0.979022	0.969128	0.965283	0.939797
6971	HAO2	0	0	0	0.0184233	0.034852	0.00743159	0.980182	0.964064	0.967477	0.936901	0.979637	0.969575	0.966247	0.940558
6972	HAP1	0	0	0	0.0188776	0.035613	0.00770034	0.979399	0.962997	0.966277	0.935192	0.978858	0.968659	0.965023	0.938979
6973	HAPLN1	0	0	0	0.0190073	0.0360328	0.0078067	0.977161	0.962619	0.962851	0.934087	0.97655	0.968786	0.961515	0.938237
6974	HAPLN2	0	0	0	0.0208223	0.0389271	0.00888712	0.975251	0.955784	0.959938	0.923422	0.974529	0.962094	0.958519	0.927642
6975	HAPLN3	0	1	0	0.0591277	0.228222	0.0500268	0.86745	0.805188	0.668023	0.569	0.978031	0.967408	0.651233	0.580242
6976	HAPLN4	0	0	0	0.0192997	0.0364651	0.00797334	0.979383	0.961724	0.966251	0.932758	0.978842	0.967444	0.964996	0.936559
6977	HARBI1	0	0	0	0.019698	0.037016	0.00819624	0.977892	0.960438	0.96396	0.93105	0.977298	0.966399	0.962664	0.935065
6978	HARS	0	0	0	0.0119911	0.0239065	0.0039203	0.985197	0.971278	0.97535	0.948256	0.98462	0.975451	0.974171	0.950816
6979	HARS2	0	0	0	0.0120351	0.0237848	0.00391857	0.985004	0.971253	0.975042	0.948323	0.984427	0.975463	0.973854	0.950918
6980	HAS1	0	0	0	0.0181807	0.0344063	0.00728355	0.9804	0.964584	0.967821	0.937752	0.979852	0.970029	0.966589	0.941385
6981	HAS2	0	0	0	0.0158572	0.0312078	0.00605157	0.981622	0.968185	0.969717	0.942637	0.981077	0.973277	0.968501	0.945966
6982	HAS3	0	0	0	0.0119652	0.0245295	0.00398606	0.984384	0.97129	0.97405	0.947905	0.9838	0.97563	0.972853	0.950665
6983	HAT1	0	0	0	0.0150587	0.029665	0.00558538	0.98235	0.968993	0.970844	0.94424	0.981801	0.973859	0.96964	0.947413
6984	HAUS1	0	0	0	0.0224157	0.0414589	0.00986339	0.966014	0.943924	0.94627	0.90576	0.964087	0.950237	0.944009	0.910289
6985	HAUS2	0	0	0	0.0230944	0.0425675	0.0102916	0.958697	0.933133	0.935851	0.889478	0.954822	0.937489	0.932482	0.893337
6986	HAUS3	0	0	0	0.0198525	0.0371648	0.00827362	0.976726	0.95989	0.96218	0.930596	0.9761	0.966032	0.960823	0.934716
6987	HAUS4	0	0	0	0.0215235	0.0400454	0.00931415	0.971907	0.95166	0.954892	0.917174	0.970859	0.958174	0.953239	0.921577
6988	HAUS5	0	0	0	0.0175521	0.0334779	0.00693545	0.981635	0.965747	0.969738	0.939427	0.981091	0.970957	0.968522	0.942799
6989	HAUS6	0	0	0	0.0154666	0.0295515	0.00570263	0.98275	0.968598	0.971472	0.944369	0.982195	0.973401	0.970261	0.947407
6990	HAUS7	0	0	0	0.019079	0.0362522	0.00786379	0.975324	0.962429	0.960056	0.933456	0.974609	0.9689	0.958637	0.937831
6991	HAUS8	0	0	0	0.0202281	0.0378801	0.00851471	0.976452	0.958438	0.961761	0.928056	0.975813	0.964636	0.960401	0.932248
6992	HAVCR1	0	0	0	0.0212889	0.0396179	0.00916268	0.972483	0.953149	0.955748	0.919853	0.971508	0.959673	0.954143	0.9243
6993	HAVCR2	0	0	0	0.0222392	0.041203	0.00975769	0.967675	0.945852	0.948688	0.908342	0.966049	0.952261	0.946631	0.912796
6994	HAX1	0	0	0	0.0209668	0.0390962	0.00896553	0.973924	0.954981	0.957931	0.922552	0.973097	0.961448	0.956445	0.926969
6995	HBA1	0	0	0	0.016162	0.0312018	0.00615247	0.983143	0.967807	0.972087	0.942641	0.982577	0.97263	0.970891	0.945718
6996	HBA2	0	0	0	0.0186676	0.0353711	0.00759151	0.980277	0.963555	0.967624	0.935813	0.979729	0.969062	0.966394	0.939456
6997	HBB	0	0	0	0.0194992	0.0366424	0.00807042	0.978051	0.961046	0.964204	0.9322	0.977462	0.966978	0.962914	0.936225
6998	HBD	0	0	0	0.0198558	0.0371805	0.0082771	0.976784	0.959874	0.962268	0.930535	0.97616	0.966006	0.96092	0.934662
6999	HBE1	0	0	0	0.0193444	0.0364215	0.00798299	0.978508	0.961588	0.964897	0.932909	0.977938	0.96744	0.963619	0.936842
7000	HBEGF	0	0	0	0.0234113	0.043114	0.0104976	0.953345	0.92457	0.92847	0.87605	0.947418	0.925723	0.924045	0.877797
7001	HBG1	0	0	0	0.0200192	0.0377022	0.0084127	0.974883	0.959259	0.959387	0.928748	0.974137	0.965861	0.957943	0.933152
7002	HBG2	0	0	0	0.0194212	0.0367955	0.00806468	0.976413	0.961331	0.961701	0.931763	0.975772	0.967693	0.960339	0.936007
7003	HBM	0	0	0	0.0187854	0.035438	0.00764263	0.979401	0.963243	0.966281	0.935629	0.97886	0.968906	0.965027	0.939411
7004	HBP1	0	0	0	0.00800278	0.0166561	0.00207866	0.98627	0.97313	0.977087	0.951296	0.985756	0.976989	0.975981	0.953605
7005	HBQ1	0	0	0	0.0178831	0.0340049	0.00712353	0.981163	0.965138	0.969004	0.938485	0.980612	0.970463	0.967771	0.941919
7006	HBS1L	0	0	0	0.0106808	0.0214807	0.0032697	0.985541	0.971982	0.975901	0.949443	0.984977	0.976035	0.974744	0.951927
7007	HBZ	0	0	0	0.0175893	0.0334825	0.00694889	0.981364	0.96567	0.969318	0.939422	0.980814	0.970946	0.968094	0.942831
7008	HCAR1	0	0	0	0.0205095	0.0383238	0.00868281	0.975382	0.95722	0.960144	0.926155	0.974667	0.963566	0.958728	0.930488
7009	HCAR2	0	0	0	0.020795	0.0387937	0.00885721	0.974378	0.955934	0.958615	0.924054	0.973588	0.962359	0.957154	0.928437
7010	HCAR3	0	0	0	0.0209584	0.0390754	0.00895932	0.973855	0.955037	0.957832	0.922662	0.973023	0.961491	0.956341	0.927113
7011	HCCS	0	0	0	0.0120697	0.0245037	0.00401398	0.984074	0.971236	0.973557	0.947934	0.983499	0.97562	0.972364	0.950698
7012	HCFC1	0	0	0	0.00825372	0.0185019	0.00231713	0.985889	0.97304	0.976471	0.950687	0.98535	0.97699	0.975321	0.95315
7013	HCFC1R1	0	0	0	0.023122	0.0425944	0.0103063	0.95713	0.93246	0.933685	0.888889	0.952704	0.936738	0.930035	0.892723
7014	HCFC2	0	0	0	0.0117295	0.02433	0.00389309	0.984483	0.971427	0.974208	0.948015	0.983896	0.975744	0.973013	0.950756
7015	HCK	0	0	0	0.0119456	0.0239093	0.00390743	0.985245	0.971308	0.975425	0.948254	0.984668	0.975468	0.974245	0.950798
7016	HCLS1	0	0	0	0.0187458	0.0353949	0.00762249	0.979661	0.963343	0.966683	0.935751	0.979119	0.968975	0.965432	0.939491
7017	HCN1	0	0	0	0.00245124	0.00633352	0.000306681	0.98679	0.974539	0.977906	0.953473	0.986326	0.978289	0.976862	0.955758
7018	HCN2	0	1	0	0.00562992	0.0509185	0.00305873	0.98677	0.97391	0.972532	0.802689	0.986351	0.978172	0.96916	0.781565
7019	HCN3	0	0	0	0.0042042	0.00914143	0.000703769	0.986773	0.974252	0.977882	0.953128	0.986309	0.977996	0.976831	0.955387
7020	HCN4	0	0	0	0.000563168	0.00159049	2.01068e-05	0.986967	0.974796	0.978179	0.953951	0.986518	0.978525	0.977156	0.956229
7021	HCRT	0	0	0	0.0199355	0.0374432	0.00834442	0.977435	0.959599	0.963269	0.92966	0.976833	0.965657	0.961953	0.933716
7022	HCRTR1	0	1	0	0.0678331	0.267665	0.0591148	0.867314	0.786301	0.667419	0.464291	0.977921	0.966542	0.650529	0.43584
7023	HCRTR2	0	0	0	0.0180935	0.0343967	0.00725183	0.981009	0.964753	0.968767	0.937776	0.980461	0.9701	0.967533	0.941314
7024	HCST	0	0	0	0.0243723	0.0446308	0.0111063	0.923809	0.889421	0.891084	0.829277	0.893624	0.860805	0.877239	0.820717
7025	HDAC1	0	1	0	0.0201282	0.110774	0.0144805	0.983431	0.958843	0.833324	0.749778	0.985284	0.976861	0.817542	0.745427
7026	HDAC10	0	0	0	0.0138551	0.0269467	0.00485338	0.984142	0.970024	0.97367	0.946415	0.983566	0.974483	0.97247	0.949193
7027	HDAC11	0	0	0	0.0151428	0.0294529	0.00558493	0.983786	0.968911	0.973096	0.944455	0.983211	0.97355	0.971902	0.947363
7028	HDAC2	0	0	0	0.0101129	0.0215767	0.00312358	0.985165	0.972256	0.975301	0.949395	0.984589	0.976395	0.974119	0.951995
7029	HDAC3	0	0	0	0.0106126	0.0221715	0.00332766	0.985379	0.972016	0.975646	0.949116	0.984808	0.976121	0.974475	0.95166
7030	HDAC4	0	0	0	0.00442391	0.0104869	0.000828616	0.986499	0.974213	0.977456	0.952885	0.986002	0.978005	0.97637	0.955205
7031	HDAC5	0	0	0	0.00778427	0.0171823	0.00207617	0.985775	0.973207	0.976288	0.951111	0.985227	0.977165	0.975137	0.953557
7032	HDAC6	0	0	0	0.00580888	0.0133671	0.00130241	0.98625	0.97385	0.977055	0.95223	0.985737	0.977686	0.975948	0.954591
7033	HDAC7	1	0	0	0.127383	0.0517076	0.0368611	0.79672	0.718639	0.961844	0.801915	0.784398	0.736018	0.974412	0.952822
7034	HDAC8	0	0	0	0.0109295	0.0228039	0.00348751	0.984714	0.971853	0.974579	0.948833	0.984129	0.976096	0.973385	0.951498
7035	HDAC9	0	1	0	0.0136599	0.0935327	0.00938369	0.984756	0.970156	0.846336	0.766976	0.985583	0.977652	0.827218	0.75751
7036	HDC	0	0	0	0.0151175	0.0293524	0.00556354	0.983723	0.968937	0.973	0.944542	0.983152	0.973575	0.971806	0.947454
7037	HDDC2	0	0	0	0.0210321	0.0392009	0.00900524	0.973611	0.954583	0.957451	0.921944	0.972756	0.961072	0.955945	0.926403
7038	HDDC3	1	0	0	0.224968	0.119138	0.0955545	0.575916	0.55904	0.822126	0.738679	0.544172	0.598328	0.958505	0.929406
7039	HDGF	0	0	0	0.019875	0.0374332	0.00832108	0.976845	0.959809	0.962367	0.929688	0.976223	0.966019	0.961018	0.933879
7040	HDGFL1	0	0	0	0.0211257	0.0393845	0.00906729	0.973203	0.95407	0.956831	0.920973	0.972303	0.960568	0.955282	0.925467
7041	HDGFRP2	0	1	0	0.0450555	0.196956	0.0371882	0.889373	0.836927	0.739596	0.638436	0.981917	0.973802	0.729416	0.637971
7042	HDGFRP3	0	0	0	0.0193851	0.0368294	0.0080566	0.9753	0.961462	0.96002	0.931657	0.974584	0.968021	0.9586	0.936056
7043	HDHD2	0	0	0	0.0222435	0.0411959	0.00975826	0.967699	0.94577	0.948722	0.908405	0.966076	0.952224	0.946668	0.912839
7044	HDHD3	0	0	0	0.0219539	0.0407164	0.00957642	0.969398	0.948373	0.951168	0.912426	0.968043	0.954916	0.949307	0.9169
7045	HDLBP	0	1	0	0.0248495	0.130194	0.0186946	0.976645	0.875973	0.807817	0.725095	0.98464	0.976441	0.797383	0.727401
7046	HDX	0	0	0	0.0166582	0.0319094	0.00641459	0.982173	0.967109	0.970569	0.94169	0.98162	0.972156	0.969363	0.944951
7047	HEATR1	0	1	0	0.0124131	0.0888044	0.00839002	0.984614	0.971025	0.844847	0.77185	0.985541	0.977808	0.82647	0.760201
7048	HEATR3	0	0	0	0.0202267	0.0379418	0.00852328	0.976973	0.958444	0.962566	0.927835	0.976356	0.964574	0.961223	0.931882
7049	HEATR4	0	0	0	0.0170382	0.0325504	0.00663106	0.982019	0.966557	0.970329	0.940806	0.981468	0.971634	0.969117	0.944101
7050	HEATR5A	0	0	0	0.00882164	0.0180087	0.00241123	0.985971	0.972834	0.976604	0.950848	0.985434	0.97677	0.975466	0.95324
7051	HEATR5B	0	1	0	0.0144347	0.081145	0.00936642	0.985918	0.969543	0.861814	0.779601	0.985949	0.977228	0.838064	0.766595
7052	HEATR6	0	0	0	0.013033	0.0256794	0.00444361	0.984719	0.970619	0.974588	0.947245	0.984135	0.974922	0.973395	0.949934
7053	HEATR9	0	0	0	0.0183266	0.0346955	0.0073755	0.980362	0.9643	0.967763	0.937262	0.979815	0.96979	0.966529	0.940859
7054	HEBP1	0	0	0	0.0232099	0.0427533	0.0103645	0.956449	0.930059	0.932752	0.884893	0.951754	0.933593	0.928952	0.888258
7055	HEBP2	0	0	0	0.0227432	0.0419973	0.01007	0.963136	0.939512	0.942113	0.899167	0.960551	0.945275	0.939518	0.903328
7056	HECA	0	0	0	0.0219583	0.0409086	0.00960725	0.967554	0.948344	0.94851	0.910981	0.965894	0.95551	0.946431	0.915641
7057	HECTD1	0	1	0	0.00591977	0.0483783	0.00312999	0.986593	0.973811	0.959281	0.803943	0.986241	0.978137	0.904329	0.782809
7058	HECTD2	0	0	0	0.0123265	0.0254555	0.00420293	0.984328	0.971086	0.973959	0.947387	0.983742	0.975457	0.972761	0.950187
7059	HECTD3	0	0	0	0.0133431	0.0264763	0.00463666	0.984698	0.970405	0.974553	0.946738	0.984115	0.974735	0.97336	0.949414
7060	HECTD4	0	3	0	0.0685278	0.843811	0.0679485	0.882899	0.784778	0.0812576	0.0436795	0.986169	0.977932	0.0604615	0.0358529
7061	HECW1	0	0	0	0.00294049	0.00731266	0.000414107	0.986713	0.974465	0.977785	0.953377	0.986243	0.978226	0.976728	0.955672
7062	HECW2	0	1	0	0.00599521	0.0587974	0.00348293	0.986578	0.973795	0.956986	0.795683	0.986227	0.978198	0.876965	0.776453
7063	HEG1	0	0	0	0.00749279	0.0154502	0.00184618	0.986285	0.973309	0.97711	0.951664	0.985771	0.977156	0.976009	0.953978
7064	HELB	0	0	0	0.0163279	0.0313476	0.00622742	0.982718	0.967601	0.971421	0.942435	0.982162	0.972497	0.970211	0.945593
7065	HELLS	0	0	0	0.00308386	0.0076366	0.000449957	0.986697	0.974442	0.977755	0.953324	0.98622	0.978202	0.976699	0.955631
7066	HELQ	0	0	0	0.0108574	0.0217504	0.00334871	0.985461	0.971886	0.975771	0.949312	0.984893	0.975969	0.974604	0.951803
7067	HELT	0	0	0	0.0179646	0.0340643	0.00716012	0.980781	0.964987	0.968417	0.938341	0.980234	0.970372	0.967185	0.941857
7068	HELZ	0	0	0	0.00109971	0.00303585	7.19584e-05	0.986917	0.974717	0.978107	0.953825	0.986467	0.978454	0.97708	0.956108
7069	HELZ2	0	1	0	0.0030266	0.0308633	0.00126674	0.986908	0.974449	0.976772	0.943048	0.986467	0.978329	0.975471	0.928668
7070	HEMGN	0	0	0	0.0210204	0.0391899	0.0089993	0.973748	0.954664	0.957666	0.922021	0.972907	0.961123	0.956173	0.926437
7071	HEMK1	0	0	0	0.020263	0.0379612	0.00853938	0.976538	0.95829	0.961896	0.927742	0.975904	0.964483	0.960536	0.931865
7072	HENMT1	0	0	0	0.0216192	0.0401628	0.00936749	0.971114	0.95105	0.953696	0.91645	0.969983	0.957611	0.951998	0.920933
7073	HEPACAM	1	0	0	0.345598	0.160783	0.141952	0.605633	0.311626	0.827789	0.690715	0.583561	0.243707	0.961256	0.938404
7074	HEPACAM2	0	0	0	0.0201792	0.0378047	0.00848583	0.976616	0.958647	0.962012	0.928366	0.975988	0.964808	0.960657	0.932509
7075	HEPH	0	0	0	0.00136753	0.00279607	8.23851e-05	0.986941	0.974696	0.978141	0.953841	0.986491	0.978427	0.977115	0.956113
7076	HEPHL1	0	1	0	0.00223974	0.0223988	0.000767542	0.98693	0.974571	0.977275	0.949013	0.986486	0.97839	0.976076	0.949163
7077	HEPN1	0	0	0	0.0243565	0.044602	0.0110956	0.924147	0.889891	0.891488	0.829959	0.894412	0.862353	0.877783	0.821722
7078	HERC1	0	1	0	0.000608809	0.00643278	7.96473e-05	0.986984	0.974787	0.977891	0.953462	0.986538	0.978522	0.976829	0.955711
7079	HERC2	0	0	0	0.00024589	0.00080932	4.57365e-06	0.987014	0.97484	0.978243	0.95403	0.986569	0.978568	0.977222	0.956305
7080	HERC3	0	0	0	0.00961252	0.0200032	0.002821	0.986019	0.97248	0.976683	0.95006	0.985493	0.976426	0.975551	0.952464
7081	HERC4	1	0	0	0.0912651	0.0352859	0.0226858	0.826478	0.755145	0.974412	0.936003	0.811589	0.76937	0.975711	0.95406
7082	HERC5	0	0	0	0.0139906	0.0273704	0.00494939	0.984323	0.969924	0.97395	0.946097	0.983737	0.974367	0.972752	0.948869
7083	HERC6	0	0	0	0.0123781	0.0245789	0.00411401	0.985035	0.97104	0.975092	0.94788	0.984459	0.975264	0.973904	0.950491
7084	HERPUD1	0	0	0	0.0185064	0.0353559	0.00753247	0.976884	0.963917	0.962425	0.935836	0.976263	0.969994	0.961077	0.939958
7085	HERPUD2	0	0	0	0.0174655	0.0336606	0.00693101	0.979092	0.965882	0.965794	0.939078	0.978544	0.971515	0.964526	0.942879
7086	HES1	0	0	0	0.0165824	0.032086	0.00641316	0.980939	0.967228	0.96866	0.941446	0.980392	0.972523	0.967427	0.944926
7087	HES2	0	0	0	0.0193885	0.0365391	0.00801582	0.978786	0.961446	0.965327	0.932551	0.97823	0.967243	0.964052	0.936456
7088	HES3	0	0	0	0.0194885	0.036752	0.00808253	0.977441	0.961105	0.963277	0.931882	0.976838	0.96721	0.961961	0.935977
7089	HES4	0	0	0	0.0161637	0.030966	0.00612111	0.982619	0.967805	0.97127	0.942918	0.982067	0.972709	0.970059	0.946053
7090	HES5	0	0	0	0.0192213	0.0362144	0.00790907	0.977531	0.961967	0.963417	0.933558	0.976929	0.968027	0.9621	0.937616
7091	HES6	0	0	0	0.0180807	0.0343552	0.00724153	0.980658	0.964782	0.968225	0.937841	0.980115	0.970201	0.966987	0.941423
7092	HES7	0	0	0	0.0165174	0.0320186	0.00638207	0.980694	0.967328	0.968282	0.941539	0.98015	0.972646	0.967045	0.945067
7093	HESX1	0	0	0	0.0184064	0.0348159	0.00742051	0.980174	0.964086	0.967466	0.936991	0.97963	0.969626	0.966234	0.940635
7094	HEXA	0	0	0	0.00778064	0.0158296	0.00194736	0.986153	0.973213	0.976895	0.951549	0.985631	0.977089	0.975782	0.953873
7095	HEXB	0	0	0	0.00984045	0.0198971	0.00286962	0.985764	0.972388	0.97627	0.950119	0.985215	0.976376	0.975118	0.952532
7096	HEXDC	0	0	0	0.0118039	0.0234554	0.00381281	0.985163	0.971387	0.975298	0.948491	0.984586	0.975558	0.974116	0.951071
7097	HEXIM1	0	0	0	0.0207009	0.038923	0.00884183	0.970802	0.956327	0.953235	0.92345	0.969635	0.963651	0.951488	0.928381
7098	HEXIM2	0	0	0	0.0210552	0.0392438	0.00902017	0.973394	0.954433	0.95712	0.921741	0.972518	0.960958	0.955605	0.926247
7099	HEY1	0	0	0	0.0168941	0.0323422	0.00655356	0.982101	0.966784	0.970455	0.9411	0.981548	0.971832	0.96925	0.944362
7100	HEY2	1	0	0	0.227113	0.110859	0.0899135	0.645427	0.552672	0.836359	0.749377	0.63101	0.543174	0.964871	0.943102
7101	HEYL	0	0	0	0.0171933	0.0327726	0.00671454	0.981735	0.966295	0.969888	0.940451	0.981183	0.971441	0.968672	0.943814
7102	HFE	0	0	0	0.0191853	0.0361851	0.007892	0.979121	0.962098	0.96584	0.933631	0.978575	0.967839	0.964574	0.937422
7103	HFE2	0	0	0	0.0101481	0.0203218	0.00299707	0.98558	0.972233	0.975964	0.949916	0.985021	0.976278	0.974813	0.9524
7104	HFM1	0	0	0	0.0108733	0.0218048	0.00335929	0.985475	0.971879	0.975794	0.949284	0.984907	0.975953	0.974628	0.95178
7105	HGD	0	0	0	0.00880166	0.0178971	0.00239487	0.985996	0.972843	0.976645	0.950891	0.985466	0.976771	0.975511	0.953265
7106	HGF	0	1	0	0.0110883	0.0799625	0.00722199	0.985348	0.971772	0.85354	0.779925	0.985756	0.977851	0.832948	0.766732
7107	HGFAC	0	0	0	0.0081991	0.0165943	0.00211877	0.986046	0.973058	0.976726	0.951318	0.985523	0.976971	0.975599	0.95366
7108	HGS	0	0	0	0.0164998	0.0317455	0.00633902	0.982801	0.967355	0.971549	0.94191	0.982242	0.972258	0.970341	0.945084
7109	HGSNAT	0	0	0	0.0105862	0.0212757	0.00322083	0.985548	0.972029	0.975913	0.949534	0.984986	0.97608	0.974759	0.952003
7110	HHAT	0	1	0	0.043454	0.18322	0.0352628	0.89551	0.839618	0.757905	0.661446	0.98273	0.973326	0.748019	0.667862
7111	HHATL	0	0	0	0.0146981	0.0285617	0.00532564	0.983883	0.969308	0.973252	0.945169	0.983305	0.973878	0.972058	0.948053
7112	HHEX	0	0	0	0.010717	0.0219348	0.00333063	0.985072	0.971959	0.975149	0.949218	0.984497	0.976124	0.973966	0.951815
7113	HHIP	1	0	0	0.196865	0.0895392	0.0708101	0.720082	0.626015	0.854989	0.771165	0.712736	0.624052	0.970369	0.948635
7114	HHIPL1	0	0	0	0.0156489	0.0303327	0.0058663	0.98351	0.96842	0.972662	0.943629	0.982946	0.973134	0.971474	0.9466
7115	HHIPL2	0	0	0	0.0170371	0.0325369	0.00662882	0.981982	0.966562	0.970274	0.940831	0.98143	0.971642	0.969058	0.944117
7116	HHLA1	0	0	0	0.0210289	0.0392298	0.00900838	0.974069	0.954614	0.95815	0.921819	0.973256	0.961021	0.95668	0.926201
7117	HHLA2	0	0	0	0.0212427	0.0395723	0.00913872	0.973132	0.953382	0.956719	0.920002	0.972225	0.95985	0.95517	0.924421
7118	HHLA3	1	0	0	0.247039	0.136493	0.111182	0.428059	0.469067	0.79646	0.718131	0.351151	0.54113	0.913691	0.867742
7119	HIBADH	0	1	0	0.061662	0.23526	0.0524486	0.862365	0.799368	0.649752	0.546768	0.976582	0.965689	0.629661	0.558305
7120	HIBCH	0	0	0	0.0160127	0.0307962	0.00604821	0.982959	0.968008	0.971799	0.943128	0.982397	0.97285	0.970602	0.94622
7121	HIC1	0	0	0	0.0193156	0.0365966	0.00799802	0.979379	0.961677	0.966243	0.932355	0.978838	0.967427	0.96499	0.936156
7122	HIC2	0	0	0	0.0183478	0.0352022	0.00745471	0.977834	0.964225	0.963873	0.9362	0.977238	0.970205	0.962576	0.940195
7123	HID1	0	0	0	0.0098693	0.0202671	0.00291717	0.985912	0.972372	0.976511	0.949946	0.985375	0.97634	0.975361	0.952385
7124	HIF1A	0	0	0	0.0125823	0.0255996	0.00429763	0.983881	0.970921	0.97325	0.947284	0.983304	0.975367	0.972056	0.950147
7125	HIF1AN	0	0	0	0.0192962	0.036497	0.00797668	0.979279	0.961735	0.966089	0.932651	0.978739	0.967496	0.964832	0.936508
7126	HIF3A	0	0	0	0.0173494	0.0331228	0.00681647	0.981824	0.966062	0.970024	0.939955	0.98127	0.971208	0.968808	0.943307
7127	HIGD1A	0	0	0	0.0237253	0.0435888	0.0106923	0.944502	0.915341	0.916636	0.863888	0.933634	0.912059	0.909989	0.864154
7128	HIGD1B	0	0	0	0.0237353	0.0435962	0.0106973	0.943944	0.914896	0.915902	0.863705	0.932701	0.911674	0.909094	0.86398
7129	HIGD1C	0	0	0	0.0232556	0.0428256	0.0103932	0.955349	0.928864	0.931259	0.883056	0.950252	0.931963	0.9272	0.886132
7130	HIGD2A	0	0	0	0.0214192	0.0398831	0.00925092	0.971255	0.95234	0.953907	0.918257	0.970146	0.959157	0.952225	0.922864
7131	HILPDA	0	0	0	0.0246601	0.0450957	0.0112918	0.913963	0.879997	0.879148	0.817368	0.869221	0.838628	0.861454	0.805381
7132	HINFP	0	0	0	0.0187884	0.0356241	0.0076704	0.980186	0.96323	0.967483	0.935162	0.97964	0.968781	0.966252	0.938846
7133	HINT1	0	0	0	0.0193296	0.0364104	0.00797608	0.97871	0.961634	0.965211	0.932957	0.978151	0.967451	0.963936	0.936839
7134	HINT2	0	0	0	0.0186209	0.0351595	0.00754479	0.979759	0.963667	0.966835	0.936277	0.979217	0.96924	0.965586	0.939977
7135	HINT3	0	0	0	0.0193654	0.0364811	0.00799913	0.978717	0.961512	0.965222	0.932689	0.97816	0.967331	0.963947	0.936598
7136	HIP1	0	0	0	0.0126534	0.0256195	0.00432155	0.984161	0.97088	0.9737	0.947277	0.983584	0.975295	0.972499	0.950086
7137	HIP1R	0	0	0	0.0143216	0.0278253	0.00511121	0.983974	0.969655	0.9734	0.945779	0.983399	0.974172	0.972207	0.948598
7138	HIPK1	0	0	0	0.0129319	0.0262505	0.00448263	0.983703	0.970704	0.972969	0.946903	0.983134	0.975206	0.971776	0.949774
7139	HIPK2	0	0	0	0.0123676	0.0253356	0.00420123	0.984066	0.971051	0.973543	0.947467	0.983491	0.975471	0.97235	0.950289
7140	HIPK3	0	0	0	0.0137131	0.0271426	0.00483417	0.98423	0.970121	0.973801	0.946258	0.983646	0.974584	0.9726	0.949063
7141	HIPK4	0	0	0	0.018081	0.0343954	0.00724732	0.981123	0.964779	0.968943	0.937781	0.980574	0.970108	0.967711	0.941291
7142	HIRA	1	0	0	0.0912026	0.0345381	0.0222453	0.825295	0.755424	0.974306	0.937523	0.811065	0.768834	0.975687	0.954185
7143	HIRIP3	0	0	0	0.019423	0.0364693	0.008018	0.977922	0.961327	0.964004	0.932751	0.97733	0.967266	0.962711	0.93676
7144	HIST1H1A	0	0	0	0.0234501	0.0430522	0.0105029	0.944815	0.923217	0.917022	0.877815	0.934185	0.92556	0.910459	0.881481
7145	HIST1H1B	0	0	0	0.023613	0.0433753	0.0106158	0.935303	0.918476	0.904909	0.869036	0.917581	0.920641	0.895469	0.872322
7146	HIST1H1C	0	0	0	0.0229913	0.042134	0.0101852	0.944364	0.935386	0.916454	0.897213	0.933403	0.942748	0.909767	0.903129
7147	HIST1H1D	0	0	0	0.0229454	0.0421158	0.010165	0.946242	0.936435	0.918911	0.897474	0.936518	0.94372	0.912861	0.903297
7148	HIST1H1E	0	0	0	0.0231649	0.0425276	0.0103123	0.944265	0.931284	0.916324	0.890513	0.933238	0.938101	0.909608	0.895978
7149	HIST1H1T	0	0	0	0.0219043	0.0403729	0.00950562	0.96415	0.948809	0.943563	0.915038	0.961821	0.956167	0.941113	0.9204
7150	HIST1H2AA	0	0	0	0.0216388	0.0401595	0.00937428	0.970411	0.950926	0.952657	0.916465	0.969197	0.957562	0.950886	0.921053
7151	HIST1H2AB	0	0	0	0.0208592	0.0388078	0.00888288	0.973032	0.955604	0.95657	0.924011	0.97212	0.962232	0.955018	0.928545
7152	HIST1H2AC	0	0	0	0.0168031	0.0323872	0.00652891	0.980884	0.966908	0.968574	0.941036	0.980337	0.972216	0.967343	0.944502
7153	HIST1H2AD	0	0	0	0.0169305	0.0321175	0.00653479	0.981413	0.966716	0.969393	0.941409	0.980864	0.971869	0.968171	0.944759
7154	HIST1H2AE	0	1	0	0.0496098	0.192177	0.0405346	0.877705	0.82649	0.705479	0.648567	0.98045	0.970056	0.693117	0.660695
7155	HIST1H2AG	0	0	0	0.0219436	0.0406681	0.00956523	0.96885	0.94845	0.950371	0.912746	0.967411	0.955061	0.948454	0.917364
7156	HIST1H2AH	0	0	0	0.0154528	0.0296635	0.00571314	0.983053	0.968613	0.971949	0.944244	0.982491	0.973373	0.970755	0.947273
7157	HIST1H2AI	0	0	0	0.0229673	0.0423767	0.0102136	0.960793	0.936068	0.938822	0.893407	0.957591	0.94103	0.935838	0.897194
7158	HIST1H2AJ	0	0	0	0.0153704	0.0296794	0.00568857	0.98334	0.968696	0.972391	0.944221	0.982772	0.973411	0.971198	0.947206
7159	HIST1H2AK	0	0	0	0.0229771	0.0423192	0.0102085	0.957499	0.9358	0.934187	0.894262	0.953208	0.941241	0.930607	0.898598
7160	HIST1H2AL	0	0	0	0.021919	0.0406434	0.00955228	0.969322	0.948677	0.951062	0.912975	0.96796	0.955264	0.949193	0.917497
7161	HIST1H2AM	0	0	0	0.0179288	0.0339812	0.00713601	0.980746	0.965049	0.96836	0.93855	0.9802	0.970443	0.967128	0.942074
7162	HIST1H2BA	0	0	0	0.0229509	0.0423069	0.0101966	0.95788	0.93631	0.934719	0.894414	0.953724	0.941969	0.931212	0.898846
7163	HIST1H2BB	0	0	0	0.0236781	0.0435072	0.0106614	0.94569	0.916489	0.918179	0.865786	0.935622	0.913919	0.911861	0.866398
7164	HIST1H2BC	0	0	0	0.0240856	0.0441698	0.0109224	0.934663	0.90223	0.904178	0.846426	0.916405	0.889258	0.894538	0.84276
7165	HIST1H2BD	0	0	0	0.0236471	0.043458	0.0106417	0.94653	0.917378	0.919294	0.867134	0.936984	0.915489	0.913322	0.868023
7166	HIST1H2BE	0	0	0	0.0238424	0.0437541	0.0107633	0.939703	0.91109	0.910416	0.859006	0.925409	0.905489	0.902323	0.858456
7167	HIST1H2BF	0	0	0	0.0243607	0.0445892	0.0110952	0.921062	0.889734	0.88794	0.830633	0.887375	0.862607	0.872893	0.82298
7168	HIST1H2BG	0	0	0	0.0243504	0.0445868	0.0110908	0.923553	0.890407	0.89078	0.8307	0.893025	0.863363	0.876759	0.822712
7169	HIST1H2BH	0	0	0	0.0232419	0.0427669	0.0103788	0.953282	0.929243	0.928384	0.884626	0.947326	0.932988	0.923945	0.888379
7170	HIST1H2BI	0	0	0	0.0220946	0.0409211	0.00966034	0.967969	0.947257	0.949113	0.910819	0.966399	0.953836	0.947082	0.915411
7171	HIST1H2BJ	0	0	0	0.0232664	0.0428068	0.0103944	0.952117	0.92856	0.92681	0.883587	0.945647	0.932218	0.92213	0.887248
7172	HIST1H2BK	0	0	0	0.0229209	0.0422884	0.0101823	0.961292	0.936751	0.93952	0.894798	0.958226	0.941996	0.936618	0.898705
7173	HIST1H2BL	0	0	0	0.0233601	0.0429827	0.0104576	0.952292	0.926107	0.927049	0.879531	0.945904	0.928388	0.922408	0.882344
7174	HIST1H2BM	0	0	0	0.022914	0.0422434	0.0101728	0.959942	0.936852	0.937607	0.895488	0.956472	0.94233	0.934476	0.899701
7175	HIST1H2BN	0	0	0	0.0234606	0.0431753	0.010526	0.952252	0.922919	0.926994	0.874119	0.945845	0.923191	0.922344	0.876038
7176	HIST1H2BO	0	0	0	0.0235207	0.0432518	0.010561	0.949451	0.921118	0.923263	0.872521	0.941646	0.921124	0.917951	0.874203
7177	HIST1H3A	0	0	0	0.0207541	0.0385732	0.0088093	0.972747	0.956103	0.956141	0.92505	0.971802	0.962779	0.95456	0.929726
7178	HIST1H3B	0	0	0	0.0222466	0.0412479	0.00976734	0.968634	0.945742	0.950071	0.907866	0.967175	0.951964	0.948126	0.912189
7179	HIST1H3C	0	0	0	0.0226313	0.04188	0.0100095	0.963316	0.941319	0.942371	0.900922	0.960768	0.947549	0.939792	0.905286
7180	HIST1H3D	0	0	0	0.0230168	0.042449	0.0102437	0.960185	0.934914	0.937949	0.891973	0.9568	0.939625	0.934887	0.895666
7181	HIST1H3E	0	0	0	0.0230791	0.0425388	0.0102813	0.958715	0.933579	0.935877	0.89019	0.954847	0.938084	0.932511	0.894022
7182	HIST1H3F	0	0	0	0.0223555	0.0414102	0.0098332	0.967605	0.94464	0.948586	0.906296	0.965966	0.950854	0.946513	0.910617
7183	HIST1H3G	0	0	0	0.0222013	0.0410946	0.00972691	0.967331	0.946227	0.948177	0.909329	0.96563	0.952723	0.946078	0.913905
7184	HIST1H3H	0	0	0	0.0227422	0.0420256	0.0100739	0.964113	0.939551	0.943509	0.898877	0.961775	0.945048	0.941054	0.902805
7185	HIST1H3I	0	0	0	0.02205	0.0408993	0.00964028	0.969249	0.947631	0.950955	0.911057	0.967877	0.954103	0.949078	0.915421
7186	HIST1H3J	0	0	0	0.0222187	0.0412658	0.00975952	0.964475	0.946023	0.944023	0.907706	0.96223	0.953376	0.941628	0.912689
7187	HIST1H4A	0	0	0	0.0241208	0.044234	0.0109462	0.934367	0.900828	0.903808	0.844332	0.915773	0.885799	0.894064	0.839759
7188	HIST1H4B	0	0	0	0.0218193	0.0403322	0.00946776	0.967059	0.949526	0.947772	0.915389	0.965308	0.9565	0.945649	0.920392
7189	HIST1H4C	0	0	0	0.0224667	0.0415435	0.0098956	0.965577	0.943313	0.945628	0.904787	0.96358	0.949551	0.943344	0.909314
7190	HIST1H4D	0	0	0	0.0224215	0.0414207	0.00985972	0.964638	0.943855	0.944267	0.906194	0.962429	0.950437	0.941885	0.910942
7191	HIST1H4E	0	0	0	0.0234731	0.0431881	0.0105328	0.951316	0.922576	0.925741	0.874003	0.944484	0.922862	0.920876	0.875838
7192	HIST1H4F	0	0	0	0.0220759	0.0408744	0.0096462	0.966543	0.947395	0.947033	0.911245	0.96471	0.95432	0.944839	0.916102
7193	HIST1H4G	0	0	0	0.0238686	0.0438225	0.0107841	0.941181	0.910126	0.912295	0.856646	0.927992	0.903388	0.904696	0.855551
7194	HIST1H4H	0	0	0	0.0220475	0.0407903	0.00962277	0.967254	0.94765	0.948064	0.91181	0.965539	0.954396	0.945957	0.916619
7195	HIST1H4I	0	0	0	0.0180006	0.0341195	0.00718041	0.98065	0.964922	0.968213	0.938241	0.980107	0.970318	0.966975	0.941788
7196	HIST1H4J	0	0	0	0.0228998	0.0423063	0.0101771	0.958308	0.937139	0.935305	0.894464	0.954288	0.943435	0.931863	0.898864
7197	HIST1H4K	0	0	0	0.0226165	0.0417927	0.00999046	0.964415	0.941487	0.943936	0.901994	0.962155	0.947409	0.941532	0.906319
7198	HIST1H4L	0	0	0	0.0230343	0.0424651	0.0102528	0.959315	0.934582	0.936709	0.891627	0.955633	0.939274	0.933465	0.89545
7199	HIST2H2AB	0	0	0	0.018051	0.0345001	0.00725161	0.979175	0.964833	0.965925	0.93761	0.978631	0.970535	0.964663	0.941397
7200	HIST2H2AC	0	0	0	0.0171303	0.0328359	0.00670186	0.981665	0.966394	0.969784	0.940367	0.98112	0.971587	0.968567	0.943755
7201	HIST2H2BE	0	0	0	0.0221336	0.0411222	0.0097056	0.965488	0.946841	0.945499	0.909065	0.963472	0.954135	0.943203	0.913946
7202	HIST2H2BF	0	0	0	0.0214865	0.0399773	0.0092901	0.97209	0.95189	0.955166	0.917603	0.971069	0.958384	0.953527	0.922053
7203	HIST2H3D	0	0	0	0.0233295	0.0429239	0.0104367	0.952319	0.926963	0.927085	0.880881	0.945943	0.929613	0.922451	0.883905
7204	HIST2H3PS2	0	0	0	0.0243369	0.0445508	0.0110799	0.922287	0.891069	0.889277	0.832288	0.890122	0.866173	0.87479	0.825083
7205	HIST3H2A	0	0	0	0.0159236	0.0308731	0.00602909	0.981923	0.968107	0.970182	0.94303	0.981368	0.973136	0.968966	0.946325
7206	HIST3H2BB	0	0	0	0.0219296	0.0406418	0.00955599	0.968888	0.948578	0.950426	0.912992	0.967454	0.955234	0.948513	0.917602
7207	HIST3H3	0	0	0	0.0194689	0.0364589	0.00803285	0.977234	0.96117	0.962962	0.932789	0.976627	0.967224	0.961632	0.936896
7208	HIST4H4	0	0	0	0.0223359	0.041316	0.0098114	0.966099	0.944861	0.946394	0.907262	0.96419	0.951345	0.944153	0.91188
7209	HIVEP1	0	0	0	0.00798759	0.0170139	0.00210947	0.985388	0.973133	0.97566	0.951182	0.984817	0.977155	0.97449	0.953658
7210	HIVEP2	0	0	0	0.00999626	0.0209829	0.00302811	0.984908	0.972311	0.974891	0.949628	0.984326	0.976488	0.973701	0.952266
7211	HIVEP3	0	3	0	0.1401	0.973674	0.139913	0.774297	0.706428	0.0161183	0.00424049	0.984373	0.976516	0.0180183	0.00504511
7212	HJURP	0	0	0	0.0192789	0.0362681	0.00793737	0.978479	0.961774	0.964852	0.933383	0.977907	0.967616	0.963571	0.937291
7213	HK1	1	1	1	0.021055	0.0241905	0.00638988	0.983096	0.95444	0.976215	0.948086	0.9805	0.808232	0.975192	0.95225
7214	HK2	1	0	0	0.0266536	0.00795839	0.00291141	0.982615	0.868083	0.978053	0.953286	0.975387	0.802567	0.977044	0.955812
7215	HK3	0	0	0	0.00187115	0.00396565	0.000154766	0.98692	0.974629	0.978113	0.953743	0.986469	0.978355	0.977086	0.956009
7216	HKDC1	0	1	0	0.00313567	0.0266395	0.00119555	0.986889	0.974433	0.976153	0.946639	0.986442	0.978305	0.974659	0.944105
7217	HKR1	0	0	0	0.0167487	0.0319837	0.00645519	0.982107	0.96699	0.970466	0.941598	0.981554	0.972026	0.96926	0.944855
7218	HLA-A	0	0	0	0.0231736	0.0426896	0.0103407	0.956741	0.931067	0.933144	0.8866	0.952171	0.934911	0.929401	0.890104
7219	HLA-B	0	0	0	0.0212417	0.0395401	0.00913352	0.972727	0.953386	0.95611	0.920151	0.971776	0.959911	0.954528	0.92463
7220	HLA-C	0	0	0	0.0230636	0.0425176	0.0102721	0.959085	0.933914	0.936397	0.890569	0.95534	0.938504	0.933099	0.894411
7221	HLA-DMA	0	0	0	0.0248249	0.0453553	0.0113974	0.911815	0.877078	0.877025	0.813588	0.863951	0.82942	0.858465	0.799977
7222	HLA-DMB	0	0	0	0.0241636	0.0443108	0.0109748	0.933613	0.899291	0.902903	0.841319	0.914354	0.882242	0.892906	0.835873
7223	HLA-DOA	0	0	0	0.0249381	0.0455342	0.0114702	0.908122	0.872877	0.87287	0.80896	0.853298	0.817723	0.852538	0.793392
7224	HLA-DOB	0	0	0	0.02391	0.0438848	0.0108098	0.9398	0.908368	0.91054	0.854702	0.925582	0.900706	0.902478	0.853071
7225	HLA-DPB1	0	0	0	0.024716	0.0451847	0.0113278	0.914019	0.879021	0.879213	0.815963	0.869379	0.835045	0.861545	0.80331
7226	HLA-DQA1	0	0	0	0.0240104	0.0440693	0.0108776	0.938666	0.905238	0.909115	0.84962	0.923574	0.894063	0.900656	0.846716
7227	HLA-DQA2	0	0	0	0.0249318	0.0455225	0.0114658	0.908188	0.873025	0.872943	0.809052	0.8535	0.818207	0.852643	0.793655
7228	HLA-DQB1	0	0	0	0.0226568	0.0418984	0.010022	0.965102	0.940988	0.944922	0.900676	0.962982	0.946549	0.942592	0.904667
7229	HLA-DRA	0	0	0	0.02477	0.0452766	0.0113635	0.911934	0.878293	0.87716	0.814785	0.864294	0.833481	0.858657	0.801899
7230	HLA-DRB1	0	0	0	0.0239024	0.0438892	0.0108076	0.941654	0.908753	0.91291	0.854482	0.928819	0.900937	0.905455	0.852474
7231	HLA-DRB5	0	0	0	0.0219103	0.0406627	0.00955194	0.970047	0.94874	0.952126	0.912817	0.968778	0.95524	0.950315	0.917223
7232	HLA-E	0	0	0	0.0245814	0.0449765	0.0112423	0.916891	0.881644	0.882845	0.819463	0.87689	0.842736	0.866094	0.808059
7233	HLA-F	0	0	0	0.0239848	0.0440194	0.0108598	0.938942	0.906347	0.909469	0.851385	0.924077	0.896376	0.90114	0.848742
7234	HLA-G	0	0	0	0.0240128	0.0440509	0.0108756	0.936945	0.905097	0.906849	0.850055	0.920485	0.894603	0.897929	0.84744
7235	HLCS	0	0	0	0.00494465	0.0103807	0.000911611	0.986664	0.974095	0.977704	0.952901	0.986177	0.977848	0.976643	0.955169
7236	HLF	0	0	0	0.0177982	0.034319	0.00713802	0.979074	0.965285	0.965767	0.937906	0.978527	0.971038	0.964498	0.941702
7237	HLTF	1	0	0	0.0708673	0.0273681	0.0159961	0.861182	0.781438	0.97663	0.946099	0.826644	0.781901	0.976368	0.954447
7238	HLX	0	0	0	0.0107978	0.022115	0.00337332	0.984526	0.971922	0.974279	0.949139	0.983939	0.976184	0.97308	0.951818
7239	HM13	0	0	0	0.0202969	0.0382601	0.00859576	0.974212	0.958145	0.958366	0.926434	0.973406	0.964876	0.9569	0.930997
7240	HMBOX1	0	0	0	0.00752686	0.0165331	0.00195447	0.985758	0.973299	0.976261	0.951331	0.98521	0.977259	0.975109	0.953771
7241	HMBS	0	1	0	0.0131285	0.0923529	0.00898801	0.984699	0.970553	0.845743	0.768384	0.985569	0.977739	0.826968	0.757935
7242	HMCES	0	0	0	0.0171172	0.0326393	0.00667017	0.981812	0.966429	0.970004	0.940656	0.981258	0.971547	0.968789	0.944009
7243	HMCN1	1	1	1	0.00223768	0.00101628	4.99007e-05	0.98691	0.974572	0.978175	0.954013	0.986455	0.978256	0.977151	0.956271
7244	HMCN2	0	0	0	0.0245288	0.0448855	0.0112074	0.917918	0.883175	0.884097	0.821111	0.879581	0.845788	0.867752	0.81022
7245	HMG20A	0	0	0	0.0127503	0.0256176	0.00435068	0.984077	0.970825	0.973561	0.94728	0.983501	0.975241	0.972367	0.950091
7246	HMG20B	0	0	0	0.0118017	0.0240909	0.00388669	0.984625	0.971389	0.974434	0.948134	0.984038	0.975672	0.973237	0.950853
7247	HMGA1	0	0	0	0.023309	0.0430202	0.0104438	0.947114	0.92759	0.920094	0.878682	0.93789	0.932658	0.914252	0.882087
7248	HMGA2	0	0	0	0.0233131	0.0430187	0.0104451	0.945783	0.927473	0.918302	0.87876	0.935773	0.932926	0.912039	0.882401
7249	HMGB1	0	0	0	0.0177858	0.0342958	0.00713045	0.979758	0.965307	0.966833	0.937953	0.979216	0.970965	0.965584	0.941674
7250	HMGB2	0	0	0	0.0165972	0.0322862	0.00644533	0.980568	0.967199	0.968085	0.941162	0.980022	0.972589	0.96685	0.944703
7251	HMGB3	0	0	0	0.0179068	0.0344018	0.00718747	0.979199	0.965095	0.965962	0.93776	0.978656	0.970801	0.964703	0.941555
7252	HMGB4	0	0	0	0.0183505	0.0347175	0.00738698	0.98021	0.964221	0.967521	0.937203	0.979664	0.96975	0.966294	0.940837
7253	HMGCL	0	0	0	0.0123014	0.0243292	0.00406141	0.984963	0.971101	0.97498	0.948019	0.984386	0.975324	0.973786	0.950633
7254	HMGCLL1	0	0	0	0.0108561	0.0215601	0.0033267	0.985335	0.971887	0.975575	0.949406	0.984763	0.975995	0.974402	0.951912
7255	HMGCR	0	0	0	0.00708123	0.0159335	0.00179602	0.986001	0.973466	0.976654	0.951504	0.985472	0.977363	0.97552	0.953922
7256	HMGCS1	0	0	0	0.00946158	0.020225	0.00280403	0.985254	0.972552	0.975437	0.949957	0.984677	0.976649	0.974261	0.952539
7257	HMGCS2	0	0	0	0.0101508	0.0203172	0.00299725	0.985579	0.972231	0.97596	0.949918	0.985019	0.976277	0.974811	0.952402
7258	HMGN1	0	0	0	0.0234279	0.043089	0.0105001	0.947044	0.923922	0.920024	0.876738	0.937806	0.926998	0.914169	0.879969
7259	HMGN2	0	1	0	0.101938	0.388196	0.0937669	0.831304	0.741961	0.490029	0.314648	0.939557	0.940803	0.452078	0.298224
7260	HMGN3	0	0	0	0.0240082	0.0440542	0.0108743	0.93716	0.905413	0.907157	0.849958	0.920887	0.895334	0.898275	0.84726
7261	HMGN4	0	0	0	0.0241154	0.0442305	0.0109435	0.929611	0.901223	0.897997	0.844438	0.906403	0.888185	0.886606	0.840574
7262	HMGN5	0	0	0	0.0225777	0.0417549	0.00996999	0.961966	0.941922	0.94049	0.902437	0.959108	0.948641	0.937686	0.907182
7263	HMGXB3	0	0	0	0.0143009	0.0287141	0.00521806	0.983117	0.969676	0.972048	0.945049	0.982553	0.974393	0.970854	0.948094
7264	HMGXB4	0	0	0	0.0165769	0.0320461	0.00640591	0.981606	0.967245	0.969693	0.941503	0.981062	0.972399	0.968478	0.944882
7265	HMHA1	0	0	0	0.0128933	0.0257418	0.00440906	0.984705	0.970728	0.974564	0.947204	0.984121	0.975028	0.973371	0.949915
7266	HMHB1	0	0	0	0.0246346	0.0450442	0.0112737	0.91491	0.880573	0.880305	0.818423	0.871692	0.839904	0.862894	0.80662
7267	HMMR	0	1	0	0.043982	0.174003	0.0351797	0.888427	0.838574	0.736227	0.674044	0.981764	0.971886	0.726142	0.68181
7268	HMOX1	0	0	0	0.0216233	0.0401438	0.00936616	0.970594	0.951025	0.952925	0.916541	0.969397	0.957656	0.951164	0.921135
7269	HMOX2	0	0	0	0.0212573	0.0395722	0.0091441	0.972742	0.953302	0.956132	0.920009	0.971795	0.959842	0.954551	0.924491
7270	HMP19	0	0	0	0.0232	0.0427348	0.0103578	0.956491	0.93039	0.93281	0.885463	0.951812	0.934067	0.929019	0.888693
7271	HMSD	0	0	0	0.0225496	0.0417008	0.00995105	0.965314	0.94228	0.945246	0.903002	0.963261	0.948313	0.942927	0.907341
7272	HMX1	0	0	0	0.0116209	0.023421	0.00375612	0.984291	0.971487	0.973901	0.948512	0.983707	0.975817	0.972701	0.951236
7273	HMX2	0	0	0	0.0117303	0.023215	0.0037633	0.985096	0.971426	0.975186	0.948607	0.984517	0.975606	0.974005	0.951186
7274	HMX3	0	0	0	0.00704677	0.0152749	0.00172993	0.985802	0.973481	0.976328	0.951727	0.985254	0.977408	0.975177	0.954145
7275	HN1	0	0	0	0.0225011	0.0416215	0.00992054	0.965846	0.942861	0.946027	0.903914	0.963892	0.948917	0.943753	0.908237
7276	HN1L	0	0	0	0.0234017	0.0430892	0.01049	0.950272	0.924944	0.924328	0.876711	0.942874	0.927537	0.919212	0.87933
7277	HNF1A	0	0	0	0.00222002	0.00537938	0.000241013	0.986769	0.974575	0.977873	0.953583	0.986303	0.978324	0.976821	0.955875
7278	HNF1B	0	0	0	0.0028566	0.00691781	0.000383744	0.986687	0.97448	0.977742	0.953419	0.986209	0.97825	0.976685	0.955712
7279	HNF4A	1	0	0	0.0772485	0.0310622	0.0187015	0.845431	0.770233	0.975963	0.942796	0.820229	0.778276	0.976159	0.954104
7280	HNF4G	0	0	0	0.0100812	0.0203724	0.0029849	0.985641	0.972271	0.976065	0.949896	0.985085	0.976299	0.974911	0.952379
7281	HNMT	0	0	0	0.0223387	0.0413629	0.00981963	0.967137	0.94481	0.947887	0.906822	0.965401	0.951125	0.945772	0.91124
7282	HNRNPA0	0	0	0	0.0100658	0.0212235	0.00307287	0.985099	0.972277	0.975193	0.949539	0.98452	0.976427	0.974011	0.952137
7283	HNRNPA1	0	0	0	0.010849	0.0226739	0.0034501	0.98472	0.971896	0.974589	0.948881	0.984136	0.976132	0.973396	0.951556
7284	HNRNPA1L2	0	0	0	0.0192621	0.0362626	0.00793059	0.978561	0.961818	0.964979	0.933423	0.977992	0.967686	0.963702	0.937303
7285	HNRNPA2B1	0	0	0	0.0120218	0.0247571	0.00402946	0.984273	0.971261	0.973872	0.947778	0.983689	0.975624	0.97267	0.950557
7286	HNRNPA3	0	0	0	0.0107467	0.0226274	0.0034158	0.984894	0.971951	0.97487	0.948904	0.984313	0.976152	0.973679	0.951563
7287	HNRNPAB	0	0	0	0.0109268	0.0224	0.00344151	0.98471	0.971856	0.974571	0.949012	0.984125	0.976089	0.973378	0.951643
7288	HNRNPC	0	0	0	0.0203775	0.0384953	0.00865981	0.973021	0.957815	0.956553	0.92542	0.972108	0.964798	0.955	0.930093
7289	HNRNPCL1	0	0	0	0.0216574	0.0402191	0.00939026	0.967582	0.950816	0.948551	0.916114	0.965933	0.95797	0.946476	0.921068
7290	HNRNPD	0	1	0	0.0431239	0.205561	0.0360151	0.89618	0.84042	0.760122	0.620855	0.982834	0.974908	0.749591	0.607339
7291	HNRNPDL	0	0	0	0.014316	0.0279522	0.00512581	0.984002	0.969659	0.973444	0.945656	0.983429	0.974179	0.97225	0.948503
7292	HNRNPF	0	0	0	0.0215951	0.040403	0.00939467	0.96774	0.951202	0.948784	0.914779	0.96613	0.958717	0.946734	0.919854
7293	HNRNPH1	0	0	0	0.0176459	0.0342556	0.00707604	0.979971	0.96558	0.967159	0.93802	0.979424	0.971158	0.965918	0.941727
7294	HNRNPH2	0	0	0	0.0205224	0.0387618	0.00875229	0.973112	0.957173	0.95669	0.924183	0.972204	0.964149	0.95514	0.928876
7295	HNRNPH3	0	0	0	0.0181552	0.0349344	0.00734916	0.978441	0.964624	0.964793	0.93673	0.977868	0.970491	0.963512	0.940687
7296	HNRNPK	1	0	0	0.228048	0.114057	0.0923537	0.64296	0.551362	0.835806	0.745273	0.626564	0.562018	0.964738	0.94061
7297	HNRNPL	0	0	0	0.0158484	0.0312824	0.00605851	0.981853	0.968196	0.97007	0.942528	0.981297	0.97325	0.968852	0.945852
7298	HNRNPLL	0	0	0	0.0150173	0.0297323	0.0055806	0.982424	0.96904	0.970962	0.944172	0.981874	0.973895	0.969755	0.947344
7299	HNRNPM	0	0	0	0.014349	0.0286943	0.00523104	0.982889	0.969623	0.971689	0.945064	0.982329	0.974387	0.970489	0.948153
7300	HNRNPR	0	0	0	0.0162073	0.0318709	0.00625747	0.98151	0.967753	0.969541	0.94174	0.980964	0.972937	0.96832	0.945191
7301	HNRNPU	0	0	0	0.0117463	0.0243382	0.003899	0.98446	0.971418	0.974174	0.948004	0.983874	0.975739	0.972978	0.950753
7302	HNRNPUL1	0	0	0	0.00666047	0.0150219	0.00162125	0.986044	0.973602	0.976723	0.951802	0.98552	0.977485	0.975595	0.954198
7303	HNRNPUL2	0	0	0	0.010317	0.0214145	0.00316254	0.984662	0.972157	0.974493	0.949472	0.984075	0.976381	0.973294	0.952096
7304	HOGA1	0	0	0	0.0110175	0.0218903	0.00340886	0.985307	0.971812	0.975529	0.949247	0.984735	0.975913	0.974353	0.95176
7305	HOMER1	0	0	0	0.0134319	0.0270982	0.004741	0.983413	0.970334	0.972508	0.946296	0.982846	0.974926	0.971322	0.949247
7306	HOMER2	0	0	0	0.0134124	0.0262824	0.00463367	0.984485	0.970352	0.974212	0.946885	0.983899	0.974727	0.973016	0.949591
7307	HOMER3	0	0	0	0.0133108	0.0266956	0.0046538	0.983302	0.970431	0.972333	0.946594	0.982737	0.975019	0.971139	0.949533
7308	HOMEZ	0	0	0	0.015526	0.0300638	0.00579029	0.983457	0.968553	0.972577	0.943883	0.98289	0.973251	0.971386	0.946883
7309	HOOK1	0	0	0	0.0182207	0.0345954	0.0073243	0.980818	0.964508	0.968472	0.937443	0.980272	0.969913	0.967241	0.940978
7310	HOOK2	0	0	0	0.0169427	0.0323928	0.00657698	0.982137	0.966691	0.970514	0.94102	0.981585	0.971744	0.969308	0.944277
7311	HOOK3	0	0	0	0.0145099	0.0289146	0.00531083	0.982653	0.969486	0.971321	0.944891	0.982098	0.974292	0.970113	0.947986
7312	HOPX	0	0	0	0.0201992	0.0378355	0.00849763	0.976542	0.958543	0.961901	0.928236	0.975908	0.964722	0.960542	0.932422
7313	HORMAD1	0	0	0	0.0189796	0.0361674	0.00781613	0.976424	0.962714	0.961718	0.933673	0.975784	0.969023	0.960357	0.937955
7314	HORMAD2	0	0	0	0.0215946	0.0401495	0.00935631	0.971561	0.951207	0.954368	0.916511	0.97048	0.957709	0.952707	0.920955
7315	HOXA1	0	0	0	0.0144777	0.0282179	0.00521111	0.983427	0.96951	0.972528	0.945452	0.982859	0.974154	0.971343	0.948389
7316	HOXA10	1	0	0	0.182264	0.0775578	0.0606029	0.744028	0.653114	0.860385	0.781648	0.734205	0.64398	0.971489	0.950705
7317	HOXA11	0	0	0	0.0120458	0.0244129	0.00399625	0.983909	0.971247	0.973296	0.947976	0.983331	0.975654	0.972104	0.950759
7318	HOXA13	0	0	0	0.0113451	0.0231637	0.00364714	0.984221	0.97164	0.973788	0.948625	0.983637	0.975967	0.972585	0.951371
7319	HOXA2	0	0	0	0.0139158	0.0272705	0.00491338	0.983983	0.969991	0.973414	0.94617	0.983408	0.974479	0.972221	0.948995
7320	HOXA3	0	0	0	0.00748454	0.0160145	0.00189687	0.985581	0.973312	0.975965	0.951482	0.985022	0.977292	0.974814	0.953935
7321	HOXA4	0	0	0	0.0149574	0.0288942	0.00545186	0.983542	0.969083	0.972712	0.944914	0.982975	0.97373	0.971521	0.94782
7322	HOXA5	0	0	0	0.0105309	0.0212039	0.00319776	0.985585	0.972057	0.975971	0.949546	0.985026	0.9761	0.974821	0.952026
7323	HOXA6	0	0	0	0.011033	0.0219494	0.00341993	0.985328	0.971803	0.975563	0.949208	0.984754	0.975907	0.97439	0.951735
7324	HOXA7	0	0	0	0.0149188	0.0287883	0.0054256	0.983493	0.969131	0.972634	0.944989	0.982929	0.973769	0.971445	0.947916
7325	HOXA9	0	0	0	0.0111118	0.0220995	0.00345901	0.985303	0.971757	0.975523	0.949148	0.984732	0.975874	0.974348	0.951657
7326	HOXB1	0	0	0	0.0137027	0.0269073	0.00480137	0.984354	0.970128	0.974002	0.946437	0.98377	0.974559	0.972804	0.949202
7327	HOXB13	0	0	0	0.013505	0.026394	0.00467594	0.984412	0.970275	0.974098	0.946815	0.983828	0.974679	0.972898	0.949532
7328	HOXB2	0	0	0	0.0131143	0.0254682	0.00444178	0.984321	0.970563	0.973946	0.94738	0.983735	0.974943	0.972749	0.950102
7329	HOXB3	0	0	0	0.00505319	0.0111789	0.000989308	0.98625	0.974077	0.977057	0.952752	0.985738	0.97791	0.975949	0.95509
7330	HOXB4	0	0	0	0.0138378	0.0270884	0.00486606	0.984256	0.970035	0.973842	0.946307	0.983672	0.974482	0.972643	0.949084
7331	HOXB5	0	0	0	0.00796953	0.0167391	0.0020788	0.985652	0.973139	0.976083	0.951257	0.985097	0.977124	0.974932	0.953701
7332	HOXB6	0	0	0	0.0103412	0.020727	0.00309339	0.985556	0.972144	0.975924	0.949763	0.984994	0.976189	0.974771	0.952224
7333	HOXB7	0	1	0	0.0395143	0.162327	0.0311453	0.895762	0.848493	0.758895	0.689858	0.982812	0.973372	0.748545	0.700803
7334	HOXB8	0	0	0	0.0147116	0.029037	0.00539154	0.982507	0.96929	0.971092	0.944783	0.981955	0.974134	0.969882	0.947887
7335	HOXB9	0	0	0	0.010739	0.0216607	0.00330596	0.985169	0.971953	0.975308	0.949355	0.984593	0.976093	0.974125	0.951917
7336	HOXC10	0	0	0	0.0124437	0.0246346	0.0041401	0.984677	0.971009	0.974518	0.947859	0.98409	0.975309	0.97332	0.950523
7337	HOXC11	0	0	0	0.0167622	0.0320317	0.00646634	0.98216	0.966968	0.970549	0.94152	0.981606	0.972005	0.969345	0.944786
7338	HOXC12	0	0	0	0.0101199	0.0202433	0.00298095	0.985575	0.972251	0.975955	0.94995	0.985014	0.976288	0.974805	0.952425
7339	HOXC13	0	0	0	0.0107153	0.0217242	0.00330656	0.985095	0.97196	0.975185	0.949332	0.984516	0.97612	0.974004	0.951895
7340	HOXC4	0	0	0	0.0133432	0.0262853	0.00461291	0.98437	0.970404	0.974027	0.946878	0.983787	0.974807	0.972828	0.949619
7341	HOXC5	0	0	0	0.0139991	0.0271825	0.00492802	0.984038	0.969918	0.9735	0.946225	0.983464	0.974412	0.972307	0.949039
7342	HOXC6	0	0	0	0.0101262	0.0207806	0.0030415	0.985256	0.972247	0.975443	0.949734	0.98468	0.976362	0.974266	0.952281
7343	HOXC8	0	0	0	0.0171113	0.032751	0.00668364	0.981594	0.966442	0.969673	0.940488	0.981049	0.971621	0.968458	0.943894
7344	HOXC9	0	0	0	0.00916447	0.0185962	0.0025575	0.985911	0.972668	0.976509	0.950651	0.985373	0.976633	0.975359	0.953029
7345	HOXD1	0	1	0	0.0411955	0.178953	0.033295	0.899798	0.844941	0.770251	0.667767	0.983221	0.973965	0.760777	0.677188
7346	HOXD10	0	0	0	0.0130821	0.0256648	0.00445661	0.984502	0.970582	0.974238	0.947252	0.983915	0.974938	0.973041	0.949967
7347	HOXD11	0	0	0	0.0147504	0.0284996	0.00533417	0.983609	0.969262	0.972819	0.945221	0.983043	0.973877	0.971625	0.948143
7348	HOXD12	0	0	0	0.0149372	0.0287283	0.00542355	0.983341	0.969107	0.972392	0.94504	0.982773	0.973781	0.971199	0.947987
7349	HOXD13	0	0	0	0.0115162	0.0228544	0.00366008	0.985184	0.97155	0.975331	0.948812	0.984608	0.975703	0.97415	0.951352
7350	HOXD3	0	0	0	0.00698913	0.014883	0.00168216	0.986164	0.9735	0.976913	0.95184	0.985644	0.97736	0.975802	0.95419
7351	HOXD4	0	0	0	0.0140708	0.0273332	0.0049696	0.984021	0.969874	0.973472	0.946114	0.983447	0.974357	0.97228	0.948929
7352	HOXD8	0	0	0	0.0147094	0.0283671	0.00530381	0.983289	0.969294	0.972313	0.945331	0.982725	0.973983	0.97112	0.948272
7353	HOXD9	0	0	0	0.0113667	0.0226795	0.00359746	0.985284	0.971629	0.975492	0.948877	0.98471	0.975754	0.974314	0.951411
7354	HP	0	0	0	0.0146413	0.0283895	0.00528519	0.983803	0.969357	0.973123	0.945313	0.983228	0.973942	0.971928	0.948207
7355	HP1BP3	0	0	0	0.0193429	0.03681	0.0080386	0.975717	0.961597	0.960654	0.931712	0.975024	0.968089	0.959252	0.936066
7356	HPCA	0	0	0	0.019155	0.0364308	0.00791661	0.977458	0.962177	0.963302	0.932878	0.976855	0.968341	0.961987	0.93699
7357	HPCAL1	0	0	0	0.0167728	0.0326364	0.00655262	0.980798	0.966954	0.968442	0.940667	0.98025	0.972315	0.967211	0.944197
7358	HPCAL4	0	0	0	0.0205122	0.0383983	0.00869487	0.976042	0.957205	0.961141	0.925779	0.975374	0.963453	0.959759	0.930017
7359	HPD	0	0	0	0.0134019	0.0263219	0.00463542	0.984571	0.97036	0.974351	0.946858	0.983983	0.974719	0.973154	0.949557
7360	HPDL	0	0	0	0.0194274	0.0366102	0.00804004	0.978758	0.961311	0.965285	0.932299	0.978201	0.967117	0.964011	0.936208
7361	HPGD	0	0	0	0.0164786	0.0315469	0.00630485	0.982433	0.967394	0.970976	0.942189	0.981884	0.972347	0.969768	0.945386
7362	HPGDS	0	0	0	0.0226325	0.0417798	0.00999457	0.963035	0.941301	0.941968	0.902164	0.960424	0.947389	0.939358	0.906673
7363	HPN	0	0	0	0.00926018	0.0196375	0.0026901	0.98516	0.972636	0.975295	0.950237	0.984584	0.976745	0.974112	0.952793
7364	HPR	0	0	0	0.0143304	0.0276373	0.00508964	0.983665	0.969634	0.972906	0.945911	0.983096	0.974216	0.971715	0.948785
7365	HPRT1	0	0	0	0.0124019	0.0252806	0.00420508	0.984039	0.97103	0.973501	0.947506	0.983465	0.975452	0.972308	0.950321
7366	HPS1	0	0	0	0.0187643	0.0354402	0.00763551	0.979713	0.96329	0.966764	0.935623	0.979171	0.96892	0.965515	0.939368
7367	HPS3	0	0	0	0.0128335	0.0252295	0.00432833	0.984703	0.970767	0.974561	0.947542	0.984119	0.975053	0.973368	0.950198
7368	HPS4	0	0	0	0.013488	0.0262467	0.0046522	0.984268	0.970287	0.973863	0.946909	0.983685	0.974714	0.972662	0.949643
7369	HPS5	0	0	0	0.0138005	0.0269246	0.00483374	0.984271	0.970061	0.973869	0.946424	0.983687	0.974504	0.972667	0.94919
7370	HPS6	0	0	0	0.0116432	0.0230679	0.00372116	0.985141	0.971476	0.975261	0.948685	0.984564	0.975638	0.974077	0.95126
7371	HPSE	0	0	0	0.0185918	0.0351897	0.00753888	0.980168	0.963728	0.967457	0.936229	0.979624	0.969243	0.966225	0.939883
7372	HPSE2	0	0	0	0.0176557	0.0335876	0.00698643	0.981338	0.965561	0.969278	0.939205	0.980789	0.970823	0.968054	0.942644
7373	HPX	0	0	0	0.0208342	0.0389176	0.00889008	0.974897	0.955725	0.959408	0.923472	0.974151	0.962074	0.957964	0.927782
7374	HR	1	0	0	0.0931096	0.0380723	0.0245075	0.827414	0.75318	0.974554	0.927235	0.813143	0.769903	0.975749	0.9535
7375	HRAS	0	0	0	0.0171099	0.0328249	0.00669338	0.982116	0.966444	0.970481	0.940387	0.981565	0.971525	0.969274	0.943695
7376	HRASLS	0	0	0	0.0210924	0.0392996	0.00904225	0.97337	0.954225	0.957084	0.92144	0.972491	0.960731	0.955563	0.925879
7377	HRASLS2	0	0	0	0.0236963	0.0435539	0.0106757	0.946691	0.915959	0.919531	0.864721	0.937242	0.913105	0.913578	0.864885
7378	HRASLS5	0	0	0	0.0223194	0.0413119	0.00980455	0.96699	0.945028	0.947672	0.907306	0.965226	0.951415	0.945539	0.911769
7379	HRC	0	0	0	0.0194061	0.0364981	0.00801612	0.978333	0.961362	0.964627	0.932641	0.977755	0.967252	0.963346	0.936617
7380	HRCT1	0	0	0	0.0242432	0.044415	0.0110221	0.92802	0.89584	0.896101	0.837725	0.903007	0.875776	0.884059	0.831804
7381	HRG	0	0	0	0.0207583	0.0387232	0.00883325	0.974402	0.956093	0.958651	0.924337	0.973614	0.962525	0.957192	0.928795
7382	HRH1	0	0	0	0.0183231	0.0347634	0.00738393	0.980664	0.964315	0.968236	0.937097	0.980121	0.969739	0.966999	0.940672
7383	HRH2	0	0	0	0.0191258	0.0362715	0.00788326	0.979711	0.962257	0.96676	0.933363	0.979168	0.967951	0.965511	0.937081
7384	HRH3	0	0	0	0.0187882	0.0356763	0.00767778	0.980413	0.963232	0.96784	0.935063	0.979864	0.968743	0.96661	0.938673
7385	HRH4	0	0	0	0.020363	0.0381221	0.00859951	0.976228	0.95788	0.961424	0.92705	0.975578	0.964109	0.96005	0.931259
7386	HRK	0	0	0	0.0249245	0.0455158	0.0114619	0.907991	0.873173	0.872723	0.809143	0.85289	0.818927	0.852221	0.793786
7387	HRNR	0	0	0	0.00244877	0.00367538	0.000186765	0.986585	0.97454	0.977582	0.953775	0.986091	0.978333	0.976512	0.956044
7388	HRSP12	0	0	0	0.021719	0.0403381	0.00943124	0.970229	0.950326	0.952391	0.915341	0.96899	0.956913	0.950603	0.919909
7389	HS1BP3	0	0	0	0.0210943	0.0393085	0.0090443	0.973456	0.954209	0.957216	0.921367	0.972584	0.960712	0.955701	0.925843
7390	HS2ST1	0	0	0	0.01627	0.0315812	0.00623971	0.981884	0.967671	0.970118	0.942134	0.981328	0.972759	0.968903	0.945456
7391	HS3ST1	0	0	0	0.0155336	0.0300741	0.00579414	0.983467	0.968542	0.972593	0.94388	0.982901	0.973241	0.971404	0.946869
7392	HS3ST2	0	0	0	0.014671	0.0287971	0.00534754	0.98408	0.969331	0.973567	0.944979	0.983505	0.973873	0.972376	0.94783
7393	HS3ST3A1	0	1	0	0.0421952	0.18581	0.034406	0.900648	0.843101	0.772421	0.657024	0.983355	0.974019	0.762822	0.662531
7394	HS3ST3B1	0	0	0	0.0133567	0.0263443	0.0046244	0.984146	0.970394	0.973676	0.946837	0.983569	0.974844	0.972476	0.949618
7395	HS3ST4	0	0	0	0.0136411	0.027143	0.00481181	0.983295	0.970174	0.972322	0.946256	0.98273	0.9748	0.971128	0.949218
7396	HS3ST5	0	0	0	0.019713	0.0371467	0.00822073	0.977698	0.960392	0.963669	0.930635	0.9771	0.966427	0.962364	0.934666
7397	HS3ST6	0	0	0	0.0123063	0.0244903	0.00408221	0.984382	0.971096	0.974046	0.947937	0.983798	0.975434	0.97285	0.95065
7398	HS6ST1	0	0	0	0.00922373	0.0195478	0.00267134	0.98526	0.972655	0.97545	0.950271	0.984683	0.97674	0.974272	0.952816
7399	HS6ST2	0	0	0	0.0120442	0.0240241	0.00394973	0.985193	0.971249	0.975345	0.94818	0.984618	0.975419	0.974167	0.950747
7400	HS6ST3	0	1	0	0.0261744	0.14418	0.0202661	0.970484	0.869116	0.801256	0.708743	0.984393	0.976636	0.790592	0.709798
7401	hsa-mir-150	0	0	0	0.0248163	0.0453387	0.0113914	0.911575	0.877215	0.876821	0.813846	0.863432	0.829836	0.858177	0.800462
7402	HSBP1	0	0	0	0.0242526	0.044449	0.0110311	0.926614	0.895433	0.894399	0.836761	0.899923	0.875676	0.881745	0.830784
7403	HSBP1L1	0	0	0	0.0240585	0.0441289	0.0109055	0.935014	0.903618	0.904582	0.847796	0.917082	0.891546	0.895053	0.844489
7404	HSCB	0	0	0	0.0216686	0.0402504	0.00939917	0.970923	0.95074	0.95341	0.915952	0.969768	0.957272	0.951674	0.920485
7405	HSD11B1	0	0	0	0.0183805	0.0349931	0.00743666	0.979335	0.964149	0.966176	0.936633	0.978796	0.969889	0.964922	0.94039
7406	HSD11B1L	0	0	0	0.0165768	0.0318941	0.00638515	0.982794	0.967247	0.971538	0.941705	0.982235	0.972155	0.97033	0.944874
7407	HSD11B2	0	0	0	0.0131397	0.0259616	0.00451077	0.984585	0.97055	0.974372	0.94708	0.983996	0.974891	0.973175	0.949786
7408	HSD17B1	0	0	0	0.014299	0.0277414	0.0050933	0.983928	0.96968	0.973327	0.945845	0.98335	0.974203	0.972134	0.94867
7409	HSD17B10	0	0	0	0.0111457	0.0231259	0.00358556	0.984651	0.971742	0.974476	0.948648	0.984065	0.976004	0.973277	0.951355
7410	HSD17B11	0	0	0	0.0166213	0.031899	0.00640077	0.982584	0.967164	0.971215	0.941701	0.982033	0.972118	0.970005	0.944899
7411	HSD17B12	0	0	0	0.0171191	0.0327219	0.00668229	0.982033	0.966424	0.970351	0.940529	0.981481	0.971508	0.96914	0.943853
7412	HSD17B13	0	0	0	0.0152732	0.0294883	0.00563178	0.98342	0.968811	0.972517	0.944428	0.982852	0.973492	0.971332	0.947385
7413	HSD17B14	0	0	0	0.0174396	0.0331831	0.00685571	0.981448	0.965915	0.969447	0.939859	0.9809	0.97114	0.968227	0.943271
7414	HSD17B2	0	0	0	0.0175586	0.0332442	0.00690492	0.980827	0.965738	0.968487	0.939781	0.980281	0.971063	0.967256	0.943256
7415	HSD17B3	0	0	0	0.0159444	0.0306879	0.00601109	0.983038	0.968078	0.971925	0.943256	0.982475	0.972914	0.970726	0.946348
7416	HSD17B4	0	0	0	0.00808104	0.016428	0.00207477	0.986101	0.973092	0.976811	0.951368	0.985578	0.977	0.975698	0.953705
7417	HSD17B6	0	0	0	0.014043	0.0275726	0.00499149	0.983696	0.969889	0.972958	0.945957	0.983126	0.974444	0.971766	0.948838
7418	HSD17B7	0	0	0	0.0168011	0.0321758	0.00649924	0.982341	0.966912	0.97083	0.941333	0.981792	0.971918	0.969626	0.944559
7419	HSD17B8	0	0	0	0.024959	0.0455674	0.0114836	0.907528	0.87228	0.872207	0.808128	0.851445	0.815512	0.851475	0.79233
7420	HSD3B1	0	0	0	0.0146452	0.0282598	0.0052695	0.983593	0.969351	0.972792	0.945417	0.983025	0.973982	0.9716	0.948305
7421	HSD3B2	0	0	0	0.0160177	0.0308483	0.00605691	0.983051	0.968003	0.971945	0.943066	0.982489	0.97282	0.97075	0.946142
7422	HSD3B7	0	0	0	0.0130422	0.0256933	0.00444808	0.984711	0.97061	0.974573	0.947232	0.984127	0.97492	0.97338	0.949926
7423	HSDL1	0	0	0	0.0145755	0.0281298	0.00523055	0.98361	0.969415	0.972821	0.945517	0.983044	0.97403	0.971628	0.948405
7424	HSDL2	0	0	0	0.0149472	0.0290396	0.00546767	0.983804	0.969097	0.973125	0.94478	0.98323	0.973697	0.971931	0.947683
7425	HSF1	0	0	0	0.0136299	0.0270841	0.00480098	0.983354	0.970184	0.972413	0.946314	0.982786	0.974796	0.971221	0.949245
7426	HSF2	0	0	0	0.014435	0.0287407	0.00526457	0.982697	0.969542	0.971387	0.945032	0.982142	0.974346	0.970179	0.948127
7427	HSF2BP	0	0	0	0.0212719	0.0395814	0.00915091	0.972436	0.953208	0.955677	0.919963	0.971452	0.959809	0.954064	0.924453
7428	HSF4	0	0	0	0.0139094	0.0272003	0.00490249	0.984327	0.969994	0.973957	0.946212	0.983741	0.974423	0.97276	0.948987
7429	HSF5	0	0	0	0.0144577	0.0288508	0.00528589	0.982809	0.969527	0.971562	0.944946	0.98225	0.974317	0.970354	0.948027
7430	HSH2D	0	0	0	0.0208743	0.0389362	0.0089076	0.974199	0.955522	0.958351	0.92335	0.973396	0.961957	0.956885	0.927792
7431	HSP90AA1	0	1	0	0.0295094	0.155142	0.0232319	0.958119	0.863809	0.792993	0.697198	0.984158	0.976276	0.783488	0.698877
7432	HSP90AB1	0	0	0	0.012399	0.0252673	0.00420262	0.983908	0.971031	0.973294	0.947515	0.98333	0.975479	0.972103	0.950337
7433	HSP90B1	0	0	0	0.00993873	0.0209278	0.00300655	0.984965	0.97234	0.974983	0.94967	0.984388	0.976502	0.973791	0.952283
7434	HSPA12A	0	0	0	0.0176753	0.0341145	0.00706675	0.979097	0.965519	0.965803	0.938252	0.97855	0.971197	0.964534	0.942112
7435	HSPA12B	0	0	0	0.0190813	0.0361477	0.00784955	0.980052	0.962411	0.967282	0.933735	0.979506	0.967983	0.966046	0.937383
7436	HSPA13	0	1	0	0.0642712	0.233412	0.0544776	0.846918	0.793775	0.584714	0.554399	0.970484	0.957181	0.553595	0.568719
7437	HSPA14	0	0	0	0.0177032	0.0339726	0.00705669	0.979718	0.965461	0.966771	0.938563	0.979174	0.97108	0.96552	0.942274
7438	HSPA1A	0	0	0	0.0236443	0.0434838	0.0106447	0.94848	0.917499	0.921961	0.866448	0.940071	0.91522	0.916377	0.866727
7439	HSPA1B	0	0	0	0.0239774	0.0440078	0.0108551	0.939067	0.906585	0.909628	0.851805	0.924303	0.896951	0.90134	0.849208
7440	HSPA1L	0	0	0	0.0207466	0.0387636	0.00883496	0.975078	0.956124	0.959676	0.924172	0.974341	0.96249	0.958244	0.928479
7441	HSPA2	0	0	0	0.0192853	0.0366117	0.00798935	0.980139	0.961761	0.967414	0.932296	0.979594	0.967369	0.966179	0.935947
7442	HSPA4	0	0	0	0.0140636	0.0281219	0.00506751	0.982919	0.96988	0.971736	0.94553	0.982356	0.97457	0.970538	0.948585
7443	HSPA4L	0	0	0	0.0177115	0.0337569	0.0070294	0.981512	0.965445	0.969544	0.938899	0.980966	0.970694	0.968323	0.942339
7444	HSPA5	0	0	0	0.0195534	0.0372264	0.00817462	0.977093	0.960906	0.962748	0.93034	0.976477	0.967189	0.961409	0.934561
7445	HSPA6	0	0	0	0.0223444	0.0413368	0.00981779	0.966445	0.944736	0.94689	0.907098	0.964593	0.951157	0.944684	0.91159
7446	HSPA8	0	0	0	0.0181329	0.0350665	0.00735981	0.979342	0.964676	0.966186	0.936491	0.978802	0.97042	0.964932	0.940286
7447	HSPA9	0	0	0	0.0140787	0.0279986	0.00505675	0.982713	0.969868	0.971414	0.94562	0.982157	0.974583	0.970204	0.948688
7448	HSPB1	0	0	0	0.0122028	0.0239962	0.00399252	0.984868	0.971144	0.974824	0.948203	0.984286	0.975382	0.973637	0.950808
7449	HSPB11	0	0	0	0.0194943	0.0366933	0.0080761	0.978432	0.961066	0.964779	0.932051	0.977857	0.966938	0.963498	0.935987
7450	HSPB2	0	1	0	0.0404842	0.172336	0.032414	0.899407	0.846529	0.768928	0.675986	0.983176	0.973744	0.759624	0.685534
7451	HSPB3	0	0	0	0.0183258	0.0346973	0.00737545	0.980375	0.964307	0.967782	0.937259	0.979827	0.969788	0.966551	0.940852
7452	HSPB6	0	0	0	0.0149378	0.0291102	0.00547387	0.983746	0.969105	0.973036	0.944709	0.983174	0.973724	0.971842	0.947644
7453	HSPB7	0	0	0	0.0146611	0.028487	0.00530415	0.983858	0.969339	0.973209	0.945238	0.983281	0.973923	0.972015	0.948117
7454	HSPB8	0	0	0	0.0184128	0.0348554	0.00742839	0.980107	0.964079	0.967368	0.936885	0.979563	0.969633	0.966134	0.940573
7455	HSPB9	0	0	0	0.0215428	0.0400416	0.00932073	0.971483	0.951541	0.954252	0.91721	0.970397	0.958104	0.952574	0.921693
7456	HSPBAP1	0	0	0	0.0192966	0.0364237	0.00796621	0.979207	0.961733	0.965975	0.932902	0.978664	0.967485	0.964715	0.936703
7457	HSPBP1	0	0	0	0.0203239	0.0381069	0.00858305	0.97642	0.95804	0.961713	0.92712	0.97578	0.964259	0.960351	0.931307
7458	HSPD1	0	0	0	0.00724732	0.0159593	0.00183689	0.985825	0.973396	0.976361	0.951499	0.985276	0.977339	0.975212	0.953938
7459	HSPE1	0	0	0	0.0213186	0.0398737	0.00921207	0.969041	0.952951	0.950647	0.918341	0.967637	0.960297	0.948749	0.923305
7460	HSPE1-MOB4	0	0	0	0.0169828	0.0330451	0.00668011	0.980451	0.966637	0.967898	0.940074	0.979904	0.972066	0.966668	0.94365
7461	HSPG2	0	1	0	0.000365514	0.00205774	1.67852e-05	0.987027	0.97482	0.978193	0.953904	0.986588	0.978547	0.977163	0.95616
7462	HSPH1	0	0	0	0.0150067	0.0296693	0.005569	0.982079	0.969046	0.97042	0.944234	0.981526	0.973959	0.969216	0.947442
7463	HTATIP2	0	0	0	0.0215631	0.0400944	0.00933628	0.971635	0.951401	0.954489	0.916841	0.970563	0.957903	0.952819	0.921268
7464	HTATSF1	0	0	0	0.017304	0.0335007	0.00685313	0.979619	0.966144	0.966619	0.939381	0.979076	0.971717	0.965365	0.94311
7465	HTN1	0	0	0	0.0239446	0.0439267	0.0108298	0.93681	0.907322	0.906677	0.853454	0.920231	0.899293	0.897711	0.851869
7466	HTN3	0	0	0	0.0240149	0.044044	0.0108753	0.935645	0.905061	0.905305	0.850438	0.918181	0.89487	0.895973	0.847917
7467	HTR1A	0	0	0	0.0169565	0.0325145	0.00659841	0.98173	0.966672	0.96988	0.940858	0.981179	0.971816	0.968665	0.944193
7468	HTR1B	0	0	0	0.0184886	0.0350907	0.0074885	0.979845	0.96395	0.966966	0.936421	0.979301	0.96953	0.965719	0.940133
7469	HTR1D	0	0	0	0.0184267	0.034872	0.00743564	0.980222	0.964052	0.967539	0.936843	0.979675	0.969557	0.966312	0.940478
7470	HTR1E	0	0	0	0.0188982	0.0358746	0.00774518	0.979145	0.962947	0.96588	0.934522	0.978602	0.968719	0.964615	0.938364
7471	HTR1F	0	0	0	0.0191866	0.03622	0.00789751	0.979284	0.962094	0.966097	0.933532	0.978744	0.967811	0.96484	0.937318
7472	HTR2A	0	0	0	0.0170042	0.0328192	0.00665656	0.9813	0.966606	0.969219	0.940394	0.980747	0.971859	0.967989	0.943861
7473	HTR2B	0	0	0	0.0180142	0.0341565	0.00719035	0.980748	0.964898	0.968363	0.938175	0.980202	0.97028	0.967131	0.941721
7474	HTR2C	0	0	0	0.0188044	0.0356099	0.00767402	0.979983	0.963188	0.967178	0.935201	0.979436	0.968777	0.965937	0.938913
7475	HTR3A	0	0	0	0.0103077	0.0204344	0.00305184	0.985425	0.972161	0.975718	0.949877	0.984855	0.97623	0.974548	0.952366
7476	HTR3B	0	0	0	0.0151539	0.029282	0.00556599	0.983487	0.968901	0.972624	0.944603	0.982923	0.97358	0.971436	0.947551
7477	HTR3C	0	0	0	0.0181383	0.0343529	0.00726122	0.980536	0.964666	0.968034	0.937854	0.979989	0.970085	0.966799	0.941437
7478	HTR3D	0	0	0	0.0184163	0.0349048	0.00743666	0.980477	0.964072	0.967942	0.936786	0.97993	0.969548	0.96671	0.940387
7479	HTR3E	0	0	0	0.0176265	0.0334635	0.00695899	0.981106	0.965612	0.968915	0.939451	0.980557	0.970906	0.967683	0.942898
7480	HTR4	0	0	0	0.0187374	0.0354516	0.00762765	0.979917	0.963366	0.967079	0.935599	0.979374	0.968956	0.96584	0.939317
7481	HTR5A	0	0	0	0.0175482	0.0334015	0.00692343	0.981415	0.965752	0.969396	0.939559	0.980866	0.970998	0.968174	0.942954
7482	HTR5A-AS1	0	0	0	0.0214478	0.039894	0.00926318	0.972019	0.952163	0.95506	0.918208	0.970987	0.958712	0.953416	0.922623
7483	HTR6	0	0	0	0.020312	0.03803	0.00856733	0.976293	0.958084	0.961524	0.927413	0.975648	0.96431	0.960152	0.931612
7484	HTR7	0	0	0	0.0187228	0.0355225	0.00763265	0.980283	0.963406	0.967633	0.935478	0.979734	0.968941	0.966403	0.939089
7485	HTRA1	0	0	0	0.0109922	0.0220755	0.00342305	0.985476	0.971826	0.975795	0.949164	0.984908	0.975895	0.974629	0.951638
7486	HTRA2	0	0	0	0.0124789	0.0248482	0.00417633	0.985066	0.970984	0.975139	0.947733	0.98449	0.975207	0.973956	0.950361
7487	HTRA3	0	0	0	0.0120348	0.0238582	0.00392724	0.985065	0.971254	0.975137	0.948275	0.984488	0.975448	0.973954	0.950864
7488	HTRA4	0	0	0	0.0144934	0.0282629	0.0052219	0.984067	0.969495	0.973546	0.945411	0.983492	0.974023	0.972352	0.948253
7489	HTT	0	0	0	0.00394204	0.00944896	0.000681273	0.986577	0.974307	0.977568	0.953081	0.986081	0.978092	0.976497	0.955404
7490	HUNK	0	0	0	0.015245	0.0300895	0.00570164	0.981922	0.968833	0.97018	0.94386	0.981366	0.973777	0.968964	0.947071
7491	HUS1	0	0	0	0.0219732	0.0407216	0.00958445	0.968736	0.948249	0.950215	0.912363	0.967289	0.954862	0.948287	0.916936
7492	HUS1B	0	0	0	0.023825	0.0437372	0.0107539	0.941249	0.911678	0.912384	0.859529	0.928111	0.906147	0.904805	0.858941
7493	HUWE1	0	0	0	0.00286445	0.00827254	0.000449318	0.986867	0.974479	0.97803	0.953248	0.986407	0.978193	0.976991	0.955543
7494	HVCN1	0	0	0	0.0164611	0.0319119	0.00634862	0.981449	0.967425	0.969449	0.941684	0.980901	0.972601	0.968228	0.945118
7495	HYAL1	0	0	0	0.0199792	0.0374782	0.00836534	0.977192	0.95942	0.962899	0.92951	0.976583	0.965504	0.961563	0.933612
7496	HYAL2	0	0	0	0.018786	0.0356356	0.00767119	0.979607	0.963241	0.966601	0.935144	0.979065	0.968928	0.965348	0.938918
7497	HYAL3	0	0	0	0.0191334	0.0361369	0.00786659	0.979448	0.962238	0.966353	0.933768	0.978906	0.967935	0.965099	0.937528
7498	HYAL4	0	0	0	0.0194158	0.0365118	0.0080216	0.978286	0.961345	0.964555	0.932589	0.977708	0.967231	0.963274	0.936572
7499	HYDIN	0	0	0	0.0058936	0.012405	0.00124261	0.986576	0.973822	0.977567	0.952464	0.98608	0.977592	0.976496	0.954732
7500	HYI	0	0	0	0.0188131	0.0354368	0.00765223	0.979135	0.963164	0.965863	0.935635	0.978589	0.968858	0.964595	0.939464
7501	HYKK	0	1	0	0.0665799	0.245452	0.057002	0.848197	0.788861	0.591539	0.518225	0.971204	0.958545	0.560874	0.529654
7502	HYLS1	0	0	0	0.0168365	0.032191	0.00651329	0.982185	0.966857	0.970589	0.941309	0.981633	0.971892	0.969383	0.944563
7503	HYOU1	0	0	0	0.0144459	0.0286736	0.00525952	0.982851	0.969533	0.971628	0.94509	0.982292	0.974313	0.970424	0.948163
7504	HYPK	0	0	0	0.023371	0.043032	0.0104694	0.95372	0.925821	0.929002	0.878343	0.947976	0.927816	0.924643	0.880717
7505	HYPM	0	0	0	0.0238967	0.0438604	0.0108009	0.939944	0.909101	0.910726	0.855705	0.925883	0.901846	0.90271	0.854352
7506	IAH1	0	0	0	0.0206984	0.0386643	0.00880249	0.97502	0.956341	0.959588	0.924658	0.974278	0.962739	0.958154	0.929016
7507	IAPP	1	0	0	0.253513	0.141337	0.11564	0.402814	0.44647	0.789408	0.71207	0.308472	0.516337	0.87237	0.815463
7508	IARS	1	0	0	0.103726	0.0447053	0.0296864	0.81418	0.739779	0.972654	0.826333	0.800617	0.757219	0.975374	0.95276
7509	IARS2	0	0	0	0.010852	0.0218871	0.00336274	0.985457	0.971891	0.975765	0.949249	0.984889	0.975977	0.974597	0.951752
7510	IBA57	0	0	0	0.0152267	0.0293356	0.00559655	0.983305	0.968845	0.972338	0.944559	0.98274	0.973554	0.971146	0.947532
7511	IBSP	0	0	0	0.0208905	0.0389894	0.00892151	0.974466	0.955407	0.958749	0.923026	0.973688	0.961802	0.957293	0.927448
7512	IBTK	0	0	0	0.0116938	0.02355	0.00379221	0.985407	0.971448	0.975691	0.948452	0.984836	0.975568	0.974521	0.950987
7513	ICA1	0	0	0	0.0130374	0.0256429	0.00444042	0.98468	0.970616	0.974523	0.947262	0.984095	0.974931	0.973327	0.949959
7514	ICA1L	0	0	0	0.0158167	0.0305364	0.00594868	0.983256	0.96825	0.972265	0.943418	0.982691	0.97301	0.97107	0.946459
7515	ICAM1	0	0	0	0.0209955	0.0391433	0.00898315	0.973545	0.954842	0.957352	0.922303	0.972685	0.961364	0.955842	0.926772
7516	ICAM2	0	0	0	0.0223552	0.0413777	0.00982809	0.966896	0.944648	0.947534	0.906622	0.965114	0.950926	0.94539	0.911091
7517	ICAM3	0	0	0	0.0200159	0.0375379	0.00838739	0.977081	0.959286	0.962729	0.929296	0.976465	0.965356	0.96139	0.933415
7518	ICAM4	0	0	0	0.021691	0.0402964	0.00941446	0.971009	0.950552	0.953538	0.915618	0.969865	0.957011	0.951815	0.92009
7519	ICAM5	0	0	0	0.0174726	0.0335146	0.00691323	0.982236	0.965869	0.970669	0.939348	0.981688	0.970983	0.969461	0.94262
7520	ICE1	0	0	0	0.0124844	0.0245825	0.00414576	0.984826	0.970981	0.974758	0.947877	0.984245	0.975242	0.97357	0.950522
7521	ICK	0	0	0	0.0143969	0.028133	0.00517459	0.98418	0.969588	0.97373	0.945511	0.983601	0.974083	0.972528	0.948331
7522	ICMT	0	0	0	0.0180003	0.0346107	0.00724943	0.979369	0.964924	0.966227	0.93742	0.978828	0.970617	0.964972	0.941207
7523	ICOS	0	0	0	0.0234458	0.0431622	0.0105183	0.952924	0.923395	0.927911	0.874496	0.946825	0.92407	0.923394	0.876238
7524	ICOSLG	0	0	0	0.0209019	0.0390463	0.00893416	0.974863	0.955324	0.959356	0.922822	0.974113	0.961644	0.957911	0.927118
7525	ICT1	0	0	0	0.0224099	0.0414506	0.00985991	0.966083	0.944016	0.946371	0.905875	0.964171	0.950312	0.944127	0.910359
7526	ID1	0	0	0	0.0200174	0.0373845	0.00836534	0.975772	0.959272	0.960738	0.929877	0.975085	0.965583	0.959342	0.934138
7527	ID2	0	0	0	0.019752	0.0372406	0.00824848	0.974749	0.960256	0.95918	0.930313	0.973989	0.966826	0.957735	0.934802
7528	ID3	0	0	0	0.0173908	0.0332638	0.00685022	0.979054	0.965984	0.965736	0.93976	0.978505	0.9716	0.964467	0.943466
7529	ID4	0	0	0	0.0197868	0.0370837	0.00823808	0.976923	0.960129	0.962487	0.93083	0.976305	0.96625	0.961141	0.934984
7530	IDE	0	0	0	0.0158828	0.0307949	0.00600513	0.983455	0.968162	0.972573	0.943132	0.982887	0.972908	0.971383	0.946139
7531	IDH1	0	0	0	0.0109608	0.0219396	0.00339882	0.985432	0.971841	0.975729	0.949211	0.984865	0.975916	0.97456	0.951721
7532	IDH2	0	0	0	0.00735139	0.0159148	0.00185696	0.985786	0.973362	0.976303	0.951521	0.985239	0.97731	0.975152	0.953945
7533	IDH3A	0	0	0	0.0148949	0.029241	0.00547712	0.983933	0.969154	0.973336	0.944628	0.983355	0.973737	0.972141	0.947537
7534	IDH3B	1	0	0	0.183213	0.0850326	0.0659591	0.754021	0.651961	0.863475	0.775669	0.744578	0.665727	0.972174	0.948275
7535	IDH3G	0	0	0	0.0141089	0.0278089	0.00504225	0.98439	0.969845	0.974058	0.945795	0.983805	0.974274	0.972863	0.94857
7536	IDI1	0	0	0	0.0204943	0.0383493	0.00868107	0.975921	0.957277	0.960959	0.926053	0.975243	0.963548	0.959573	0.930261
7537	IDI2	0	0	0	0.0222414	0.0411554	0.00975127	0.966891	0.945818	0.947527	0.908727	0.965108	0.952363	0.945375	0.913325
7538	IDNK	0	0	0	0.0221433	0.0410836	0.0097034	0.965671	0.946769	0.945765	0.90944	0.963694	0.953908	0.943493	0.914311
7539	IDO1	0	0	0	0.0190791	0.0359249	0.00781664	0.978851	0.962427	0.965428	0.934362	0.978295	0.968183	0.964155	0.938249
7540	IDO2	0	0	0	0.0188743	0.0355769	0.00769395	0.97922	0.963002	0.965995	0.935306	0.978677	0.968692	0.964736	0.939111
7541	IDS	0	0	0	0.00293304	0.00705786	0.000400502	0.986674	0.97447	0.977722	0.953402	0.986193	0.978238	0.976661	0.955689
7542	IDUA	0	0	0	0.00541956	0.0111876	0.0010564	0.986575	0.973973	0.977566	0.95275	0.98608	0.977734	0.976495	0.955013
7543	IER2	0	0	0	0.0225256	0.0417124	0.00994372	0.957676	0.942606	0.934434	0.902862	0.953448	0.950478	0.930888	0.908173
7544	IER3	0	0	0	0.0245323	0.044908	0.0112123	0.915402	0.883055	0.880936	0.820566	0.873036	0.847101	0.863689	0.809578
7545	IER3IP1	0	0	0	0.0208865	0.0389386	0.00891244	0.973728	0.955432	0.957635	0.923334	0.972882	0.961967	0.956141	0.927856
7546	IER5	0	0	0	0.022885	0.0423117	0.0101723	0.951624	0.937391	0.92614	0.894347	0.94492	0.944806	0.921344	0.899581
7547	IER5L	0	0	0	0.0212522	0.0396823	0.00915874	0.97017	0.953327	0.952308	0.919464	0.968927	0.960491	0.950516	0.924313
7548	IFFO1	0	0	0	0.0118624	0.0236285	0.0038501	0.985201	0.971352	0.975357	0.948404	0.984625	0.97552	0.974179	0.950982
7549	IFFO2	0	0	0	0.00964838	0.0203052	0.00286234	0.985381	0.972464	0.975648	0.949921	0.984809	0.976549	0.974477	0.95248
7550	IFI16	0	0	0	0.0194157	0.0365624	0.0080289	0.978617	0.961347	0.965068	0.932481	0.978051	0.967183	0.96379	0.936404
7551	IFI27	0	0	0	0.0241728	0.0443107	0.0109784	0.931551	0.898708	0.900342	0.841376	0.91035	0.881801	0.889657	0.836309
7552	IFI27L1	0	0	0	0.02267	0.041901	0.0100274	0.963867	0.940779	0.943155	0.900621	0.961455	0.946633	0.940655	0.904885
7553	IFI27L2	0	0	0	0.0241444	0.0442558	0.0109587	0.931682	0.899783	0.900505	0.843146	0.910617	0.884222	0.889867	0.838724
7554	IFI30	0	1	0	0.0646922	0.24092	0.0552181	0.853092	0.792974	0.613067	0.53086	0.973531	0.961459	0.585584	0.541703
7555	IFI35	0	0	0	0.0215506	0.0400359	0.00932279	0.971222	0.951469	0.953857	0.917254	0.970104	0.95807	0.952167	0.921802
7556	IFI44	0	0	0	0.0196239	0.0367714	0.0081339	0.977231	0.960706	0.962957	0.93181	0.976624	0.966757	0.961627	0.935893
7557	IFI44L	0	1	0	0.0713813	0.264984	0.0619674	0.844866	0.78053	0.572597	0.471551	0.968439	0.957175	0.539577	0.469327
7558	IFI6	0	0	0	0.0240189	0.0440776	0.0108822	0.938054	0.904884	0.908299	0.849426	0.922497	0.893722	0.899671	0.846229
7559	IFIH1	0	0	0	0.0146375	0.0282754	0.00526911	0.983632	0.969362	0.972855	0.945402	0.983065	0.973979	0.971661	0.948287
7560	IFIT1	0	0	0	0.017912	0.0340287	0.00713689	0.981034	0.965086	0.968806	0.938422	0.980488	0.970426	0.967573	0.941889
7561	IFIT1B	0	0	0	0.0188582	0.0355681	0.00768702	0.979376	0.963043	0.966237	0.935342	0.978835	0.968716	0.964984	0.939122
7562	IFIT2	0	0	0	0.0190441	0.0360076	0.00781617	0.978444	0.962532	0.964797	0.934144	0.977871	0.968408	0.963516	0.938107
7563	IFIT3	0	0	0	0.0188722	0.0357093	0.00771226	0.979409	0.963012	0.966293	0.934966	0.978868	0.968706	0.965039	0.938752
7564	IFIT5	0	0	0	0.0175042	0.0333425	0.00690009	0.981535	0.965825	0.96958	0.939646	0.980987	0.97105	0.96836	0.943036
7565	IFITM1	0	0	0	0.0225529	0.0417076	0.00995334	0.964125	0.942238	0.943527	0.9029	0.96179	0.948567	0.941074	0.907446
7566	IFITM10	0	0	0	0.0212446	0.039619	0.00914645	0.97248	0.953365	0.955743	0.919833	0.971504	0.959988	0.954139	0.924319
7567	IFITM2	0	0	0	0.021302	0.0396244	0.00916851	0.972199	0.953067	0.955321	0.9198	0.971187	0.95964	0.953696	0.924307
7568	IFITM3	0	0	0	0.0220696	0.0408787	0.00964453	0.96786	0.947458	0.948966	0.911217	0.966276	0.954142	0.946923	0.91584
7569	IFITM5	0	0	0	0.0206675	0.0385556	0.00877502	0.974565	0.956488	0.958895	0.925152	0.973791	0.962976	0.957452	0.929591
7570	IFNA1	0	0	0	0.023615	0.0434067	0.0106214	0.947339	0.918359	0.920394	0.868411	0.938249	0.916877	0.914612	0.869631
7571	IFNA10	0	1	0	0.0603798	0.204224	0.0496591	0.832637	0.801226	0.502138	0.623162	0.943606	0.930262	0.465031	0.620413
7572	IFNA13	0	0	0	0.0235182	0.0432245	0.0105558	0.947613	0.921224	0.920737	0.87312	0.938657	0.921537	0.915021	0.875436
7573	IFNA14	0	0	0	0.023786	0.0436211	0.0107207	0.937663	0.912965	0.9078	0.862965	0.921775	0.909729	0.899042	0.864023
7574	IFNA16	0	0	0	0.0238176	0.043686	0.0107431	0.937924	0.91194	0.908133	0.860754	0.922258	0.907478	0.899462	0.860926
7575	IFNA17	0	0	0	0.0237771	0.0436224	0.0107175	0.939215	0.9133	0.909819	0.862891	0.924572	0.910001	0.901578	0.863674
7576	IFNA2	0	0	0	0.0237711	0.04364	0.0107179	0.942052	0.913521	0.913399	0.86229	0.929472	0.909593	0.906058	0.862522
7577	IFNA21	0	0	0	0.0237427	0.0435731	0.0106965	0.940722	0.914578	0.91173	0.86436	0.927223	0.911973	0.903959	0.865056
7578	IFNA4	0	0	0	0.023789	0.0436577	0.0107276	0.940324	0.912881	0.911247	0.86149	0.926561	0.908528	0.903358	0.862071
7579	IFNA5	0	0	0	0.0238228	0.0437121	0.0107491	0.939314	0.911708	0.909946	0.860125	0.92475	0.906794	0.901736	0.860038
7580	IFNA6	0	0	0	0.0238587	0.043789	0.010775	0.940063	0.91046	0.910911	0.858067	0.926097	0.904401	0.902902	0.857174
7581	IFNA7	0	0	0	0.0238219	0.0436987	0.0107467	0.938285	0.911766	0.908627	0.86048	0.922876	0.906991	0.900002	0.860554
7582	IFNA8	0	0	0	0.0234316	0.043086	0.010501	0.950033	0.923806	0.924005	0.876847	0.94251	0.925312	0.91883	0.879391
7583	IFNAR1	0	0	0	0.0195484	0.0367672	0.00810622	0.978212	0.96092	0.964442	0.931832	0.977629	0.966818	0.963159	0.935759
7584	IFNAR2	0	0	0	0.0211548	0.0394116	0.00908208	0.973238	0.953885	0.956884	0.920836	0.972345	0.960348	0.955338	0.92531
7585	IFNB1	0	0	0	0.0232147	0.0427393	0.0103641	0.954938	0.929892	0.930709	0.885289	0.949708	0.933673	0.926583	0.888884
7586	IFNE	0	0	0	0.0226742	0.0418598	0.0100227	0.96281	0.940705	0.941665	0.90118	0.960158	0.946696	0.939023	0.905695
7587	IFNG	0	0	0	0.0218603	0.0406916	0.00953756	0.968194	0.9492	0.949429	0.912551	0.966667	0.956277	0.947423	0.917294
7588	IFNGR1	0	0	0	0.0204043	0.0381831	0.0086236	0.975937	0.95767	0.960984	0.926799	0.97526	0.963964	0.959598	0.931042
7589	IFNGR2	0	0	0	0.0195224	0.0369929	0.00812966	0.974591	0.960982	0.958938	0.931133	0.973818	0.967673	0.957492	0.93563
7590	IFNK	0	0	0	0.0225322	0.0416387	0.00993493	0.964704	0.942523	0.944353	0.903655	0.962502	0.948669	0.941979	0.908135
7591	IFNL1	0	0	0	0.0233493	0.0429738	0.010452	0.953219	0.926372	0.928297	0.879708	0.947234	0.928706	0.923843	0.882457
7592	IFNL2	0	0	0	0.0233294	0.0429385	0.010439	0.953434	0.92698	0.928591	0.880635	0.947545	0.929496	0.924186	0.88352
7593	IFNL3	0	0	0	0.0233523	0.042954	0.0104501	0.951485	0.926284	0.92595	0.880362	0.944713	0.928996	0.921122	0.883437
7594	IFNLR1	0	0	0	0.0200004	0.0375584	0.00838478	0.977119	0.959341	0.962788	0.929193	0.976507	0.965446	0.96145	0.933317
7595	IFNW1	0	0	0	0.0238616	0.0437916	0.0107765	0.939752	0.910278	0.910478	0.857902	0.925496	0.90419	0.902401	0.857074
7596	IFRD1	0	0	0	0.0180306	0.0343169	0.0072187	0.981198	0.964872	0.969055	0.937909	0.980645	0.97019	0.967825	0.941414
7597	IFRD2	1	0	0	0.172259	0.086099	0.0652085	0.722577	0.666639	0.855703	0.774668	0.714686	0.697556	0.970419	0.946072
7598	IFT122	0	0	0	0.00467238	0.00986915	0.000828843	0.986694	0.974153	0.977749	0.953004	0.986214	0.977914	0.976693	0.955254
7599	IFT140	0	0	0	0.00766268	0.015527	0.00189162	0.986143	0.973251	0.976879	0.951645	0.985621	0.977131	0.975766	0.95397
7600	IFT172	0	1	0	0.00958531	0.0590266	0.00549642	0.986454	0.972495	0.921764	0.795482	0.986172	0.97772	0.846828	0.776871
7601	IFT20	0	0	0	0.0236763	0.0435138	0.0106617	0.944757	0.916514	0.916945	0.865575	0.934088	0.914318	0.910365	0.866356
7602	IFT22	0	0	0	0.0208705	0.03893	0.00890526	0.974219	0.955547	0.958381	0.923395	0.973414	0.961984	0.956912	0.92783
7603	IFT27	0	0	0	0.0191179	0.0360396	0.00784701	0.97905	0.962302	0.96573	0.934077	0.9785	0.96803	0.96446	0.937851
7604	IFT43	0	0	0	0.0203313	0.0380208	0.008573	0.975853	0.957999	0.960861	0.927463	0.975172	0.964281	0.959472	0.93172
7605	IFT46	0	0	0	0.0206855	0.0386978	0.00880277	0.974542	0.956411	0.958859	0.924495	0.973766	0.962957	0.957415	0.928926
7606	IFT52	0	0	0	0.0177865	0.0339264	0.00707908	0.981557	0.965304	0.969615	0.938641	0.98101	0.970564	0.968398	0.94204
7607	IFT57	0	0	0	0.0172145	0.0328467	0.00673205	0.981832	0.966267	0.970037	0.940344	0.981278	0.971405	0.968821	0.943704
7608	IFT74	0	0	0	0.0170643	0.0324472	0.00662562	0.981566	0.966509	0.969629	0.940956	0.981019	0.971666	0.968411	0.944281
7609	IFT80	0	0	0	0.0119349	0.0238483	0.0038971	0.985243	0.971313	0.975423	0.948282	0.984667	0.975475	0.974243	0.950841
7610	IFT81	0	1	0	0.0360787	0.149907	0.0278967	0.901106	0.853168	0.773489	0.7026	0.983382	0.973905	0.763942	0.711958
7611	IFT88	0	1	0	0.0253015	0.126027	0.0188261	0.981679	0.870136	0.822515	0.729799	0.985015	0.976178	0.808274	0.731627
7612	IGBP1	0	0	0	0.0194927	0.0369854	0.00811788	0.974831	0.96108	0.959305	0.931155	0.974079	0.967755	0.957861	0.935633
7613	IGDCC3	0	0	0	0.01565	0.0302082	0.00585007	0.983288	0.968417	0.97231	0.943741	0.982722	0.973161	0.971117	0.946765
7614	IGDCC4	0	0	0	0.0110669	0.0223301	0.00347294	0.985524	0.971781	0.975875	0.949043	0.98496	0.975848	0.974714	0.951541
7615	IGF1	0	0	0	0.0151612	0.0296032	0.00561066	0.983363	0.968896	0.972428	0.944311	0.982795	0.973613	0.971237	0.947312
7616	IGF1R	1	0	0	0.0131055	0.00387596	0.000876934	0.983629	0.970568	0.978074	0.953752	0.980005	0.961778	0.977062	0.956096
7617	IGF2	0	0	0	0.0159506	0.0307837	0.00602604	0.98308	0.968071	0.971992	0.943146	0.982519	0.972904	0.970798	0.946222
7618	IGF2BP1	0	0	0	0.0160725	0.0316478	0.00618223	0.981614	0.967927	0.969707	0.942063	0.981071	0.973057	0.96849	0.945447
7619	IGF2BP2	0	0	0	0.0181446	0.0347307	0.00731681	0.98099	0.964651	0.968739	0.937157	0.980442	0.970044	0.967504	0.940704
7620	IGF2BP3	0	0	0	0.0166661	0.03247	0.00649366	0.980532	0.967101	0.968029	0.940931	0.979986	0.9725	0.966793	0.944476
7621	IGF2R	0	0	0	0.00751291	0.0164338	0.00194207	0.98572	0.973301	0.976198	0.951366	0.985173	0.977268	0.975042	0.953813
7622	IGFALS	0	0	0	0.015772	0.0301999	0.00588882	0.982759	0.968299	0.971485	0.943751	0.982203	0.973122	0.970274	0.946852
7623	IGFBP1	0	0	0	0.0215423	0.0400463	0.00932125	0.971538	0.951555	0.954339	0.917159	0.970458	0.958075	0.952677	0.921621
7624	IGFBP2	0	0	0	0.0205689	0.038561	0.00873971	0.975766	0.956941	0.960728	0.925101	0.975078	0.963284	0.959332	0.929362
7625	IGFBP3	0	0	0	0.0221254	0.0411399	0.0097052	0.962363	0.946931	0.941045	0.908932	0.959602	0.95477	0.938303	0.91424
7626	IGFBP4	0	0	0	0.0193611	0.0365	0.00800033	0.97877	0.961527	0.965305	0.932638	0.978215	0.967355	0.96403	0.936553
7627	IGFBP5	0	0	0	0.0184298	0.0352898	0.00749603	0.977577	0.964046	0.963487	0.935992	0.976976	0.970055	0.962177	0.940031
7628	IGFBP6	0	0	0	0.0206677	0.0386152	0.00878396	0.974982	0.956484	0.959534	0.924896	0.97424	0.962918	0.958094	0.929279
7629	IGFBP7	0	0	0	0.0204971	0.0383337	0.00867979	0.97569	0.957264	0.960613	0.926121	0.974996	0.96358	0.95921	0.930392
7630	IGFBPL1	0	0	0	0.0184006	0.0348592	0.00742467	0.980427	0.9641	0.967863	0.936882	0.979879	0.969593	0.966633	0.94048
7631	IGFL1	0	0	0	0.0236157	0.043406	0.0106216	0.947201	0.918335	0.920209	0.86851	0.938029	0.91684	0.914391	0.869669
7632	IGFL2	0	0	0	0.0238384	0.0437634	0.0107632	0.941294	0.911238	0.912443	0.8586	0.928191	0.905336	0.904878	0.857869
7633	IGFL3	0	0	0	0.0233373	0.0429615	0.0104455	0.95377	0.926773	0.929069	0.880112	0.948046	0.92914	0.924722	0.882768
7634	IGFL4	0	0	0	0.0239094	0.0438891	0.0108103	0.940277	0.908433	0.911186	0.854526	0.926477	0.900474	0.903283	0.852583
7635	IGFLR1	0	0	0	0.0183822	0.0347174	0.00739803	0.979963	0.964144	0.967146	0.937205	0.979416	0.969719	0.965905	0.940869
7636	IGFN1	0	0	0	0.00605285	0.0126028	0.00129004	0.986515	0.973775	0.97748	0.952433	0.986019	0.977563	0.976396	0.954686
7637	IGHMBP2	0	0	0	0.00490873	0.0103139	0.000900565	0.986667	0.9741	0.977709	0.952919	0.986181	0.977856	0.97665	0.955178
7638	IGIP	0	0	0	0.0246206	0.0450333	0.0112665	0.914131	0.880764	0.879342	0.818504	0.869692	0.841157	0.861727	0.806843
7639	IGLL1	0	0	0	0.0234251	0.0430934	0.0104997	0.951132	0.924076	0.925491	0.876629	0.944209	0.925423	0.920582	0.879021
7640	IGLL5	0	0	0	0.0234895	0.0430678	0.0105204	0.940182	0.922105	0.911064	0.877361	0.926308	0.924642	0.903131	0.881626
7641	IGLON5	0	0	0	0.01721	0.0331301	0.00676972	0.981357	0.966272	0.969307	0.939943	0.980807	0.971542	0.968082	0.943384
7642	IGSF1	0	0	0	0.0112586	0.0231293	0.0036184	0.984305	0.971684	0.973923	0.948644	0.983721	0.976002	0.972724	0.951389
7643	IGSF10	0	0	0	0.0055932	0.0113363	0.00109962	0.986494	0.973921	0.977446	0.952714	0.985995	0.977703	0.97636	0.954991
7644	IGSF11	0	0	0	0.0154975	0.0300266	0.00577604	0.983527	0.968574	0.97269	0.943915	0.982962	0.97327	0.9715	0.946914
7645	IGSF21	0	0	0	0.0195698	0.0368509	0.00812612	0.977383	0.960848	0.96319	0.931606	0.976778	0.966924	0.96187	0.93567
7646	IGSF22	0	0	0	0.0141569	0.0277107	0.00504481	0.984301	0.969795	0.973917	0.945867	0.983717	0.974251	0.972717	0.948649
7647	IGSF3	0	1	0	0.0392434	0.173299	0.0315081	0.901786	0.849002	0.775379	0.675019	0.983433	0.974307	0.765918	0.682313
7648	IGSF5	0	0	0	0.0216925	0.0402918	0.00941434	0.970879	0.950537	0.953343	0.915657	0.969718	0.957027	0.951603	0.920168
7649	IGSF6	0	0	0	0.0225262	0.0416463	0.00993383	0.965188	0.942581	0.945055	0.903505	0.963087	0.948687	0.942728	0.907929
7650	IGSF8	0	0	0	0.018727	0.0354053	0.00761734	0.979906	0.96339	0.967062	0.935728	0.979364	0.968981	0.965821	0.93943
7651	IGSF9	0	0	0	0.0118622	0.0235915	0.00384568	0.985166	0.971354	0.975303	0.948425	0.98459	0.975529	0.974121	0.950999
7652	IGSF9B	0	0	0	0.0065279	0.0145534	0.00155224	0.986114	0.973639	0.97683	0.951913	0.98559	0.977509	0.975718	0.9543
7653	IHH	0	0	0	0.00453436	0.00999866	0.000814837	0.986664	0.974182	0.977705	0.952974	0.986178	0.977951	0.976645	0.955247
7654	IK	0	1	0	0.0341787	0.142667	0.0260973	0.934158	0.856848	0.788123	0.711154	0.984009	0.974042	0.778791	0.721811
7655	IKBIP	0	0	0	0.0195763	0.0368015	0.00812122	0.978088	0.960836	0.964259	0.931745	0.977501	0.966774	0.962969	0.935687
7656	IKBKAP	0	0	0	0.0124359	0.0244832	0.00411947	0.984836	0.971012	0.974775	0.947944	0.984255	0.975268	0.973587	0.950568
7657	IKBKB	0	0	0	0.00924206	0.0197413	0.00269598	0.985266	0.972643	0.975461	0.950207	0.984691	0.976731	0.974283	0.952739
7658	IKBKE	0	0	0	0.0151375	0.0295273	0.005593	0.983915	0.968919	0.973306	0.944391	0.983337	0.973533	0.972113	0.94728
7659	IKBKG	0	0	0	0.0183792	0.0348117	0.00741041	0.980037	0.964157	0.967258	0.937005	0.97949	0.969737	0.966022	0.940674
7660	IKZF1	0	0	0	0.0143618	0.0287982	0.00524831	0.983047	0.969615	0.971939	0.944978	0.982484	0.974355	0.970744	0.948046
7661	IKZF2	0	0	0	0.0170022	0.0329457	0.0066732	0.979851	0.966607	0.966975	0.94024	0.979307	0.972106	0.965728	0.943875
7662	IKZF3	0	0	0	0.0181436	0.0348758	0.00733687	0.978289	0.964656	0.96456	0.936838	0.977711	0.970528	0.963279	0.94083
7663	IKZF4	0	0	0	0.017104	0.033182	0.00674047	0.980367	0.966449	0.967772	0.939864	0.979821	0.971902	0.96654	0.943485
7664	IKZF5	0	0	0	0.0201619	0.0380503	0.00851566	0.974081	0.958714	0.958169	0.927322	0.973269	0.965483	0.9567	0.93195
7665	IL10	0	0	0	0.0193196	0.0364259	0.00797475	0.978916	0.961673	0.965527	0.932895	0.978364	0.967457	0.964258	0.936748
7666	IL10RA	0	0	0	0.0194656	0.036655	0.00806021	0.978466	0.961188	0.964831	0.932147	0.977893	0.967049	0.96355	0.936099
7667	IL10RB	0	0	0	0.0210074	0.0391913	0.00899472	0.974111	0.954771	0.958214	0.922015	0.973301	0.96117	0.956746	0.92638
7668	IL11	1	0	0	0.285143	0.149571	0.126225	0.441994	0.379671	0.804113	0.702991	0.38064	0.321813	0.93846	0.90354
7669	IL11RA	0	0	0	0.0167551	0.0321032	0.00647378	0.982393	0.966976	0.970914	0.941427	0.981843	0.971974	0.969708	0.944643
7670	IL12A	0	0	0	0.0231157	0.0426249	0.0103086	0.958833	0.932678	0.936043	0.887966	0.955005	0.936686	0.932699	0.891549
7671	IL12B	0	0	0	0.0217274	0.0403632	0.00943815	0.970913	0.950227	0.953395	0.91515	0.969757	0.956708	0.951658	0.919584
7672	IL12RB1	0	0	0	0.0145652	0.0282872	0.00524778	0.983898	0.969424	0.973279	0.945389	0.98332	0.973998	0.972082	0.948257
7673	IL12RB2	0	0	0	0.0167913	0.0321187	0.00648809	0.982246	0.966928	0.970683	0.941405	0.981698	0.97195	0.969476	0.944644
7674	IL13	0	0	0	0.0236527	0.0434752	0.0106466	0.946815	0.917158	0.919696	0.866655	0.937441	0.915103	0.913804	0.867299
7675	IL13RA1	0	0	0	0.0125176	0.025229	0.0042337	0.983598	0.970963	0.9728	0.947543	0.98303	0.975445	0.971608	0.950388
7676	IL13RA2	0	0	0	0.0175903	0.0335287	0.0069557	0.981565	0.965664	0.969627	0.939309	0.981018	0.97089	0.96841	0.942699
7677	IL15	0	0	0	0.0224751	0.0416446	0.00991425	0.959867	0.943153	0.937499	0.903518	0.956372	0.95091	0.934355	0.908956
7678	IL15RA	0	0	0	0.0232154	0.0427656	0.0103685	0.956575	0.929877	0.932927	0.884693	0.951928	0.933353	0.929152	0.887843
7679	IL16	0	0	0	0.0156924	0.0302961	0.00587569	0.983283	0.968377	0.972305	0.943666	0.982719	0.973125	0.971112	0.94668
7680	IL17A	0	0	0	0.022163	0.0410657	0.00970807	0.967842	0.94656	0.948939	0.90965	0.966255	0.953088	0.946894	0.914149
7681	IL17B	0	0	0	0.0221372	0.0410326	0.00969335	0.968296	0.946808	0.949579	0.909928	0.966786	0.953321	0.947584	0.914451
7682	IL17C	0	0	0	0.0210425	0.0391691	0.00900433	0.973007	0.954514	0.956532	0.922145	0.972089	0.961112	0.954978	0.926682
7683	IL17D	0	0	0	0.0216539	0.0402355	0.00939142	0.969587	0.950841	0.951444	0.916014	0.968252	0.95767	0.949594	0.920729
7684	IL17F	0	0	0	0.022184	0.0410821	0.00971847	0.967431	0.946361	0.94833	0.90946	0.965743	0.95292	0.946229	0.913987
7685	IL17RA	0	1	0	0.0577704	0.228333	0.0489278	0.871772	0.808122	0.683693	0.567797	0.979117	0.96939	0.670434	0.576303
7686	IL17RB	0	0	0	0.0202085	0.0378195	0.00849867	0.976253	0.958512	0.961462	0.928293	0.975604	0.964728	0.960089	0.932505
7687	IL17RC	0	0	0	0.0175065	0.0333199	0.00689771	0.981446	0.965822	0.969444	0.939684	0.980898	0.971057	0.968224	0.943093
7688	IL17RD	0	0	0	0.0187432	0.0354186	0.00762497	0.979809	0.963353	0.966911	0.935705	0.979265	0.968955	0.96566	0.939403
7689	IL17RE	0	0	0	0.0192496	0.0363251	0.00793516	0.979176	0.961863	0.965927	0.933166	0.978632	0.967602	0.964665	0.936984
7690	IL17REL	0	0	0	0.0216683	0.0402541	0.0093996	0.971036	0.950745	0.953579	0.915922	0.969896	0.957247	0.951858	0.920446
7691	IL18	0	0	0	0.0238084	0.0437468	0.010749	0.944463	0.912314	0.916584	0.859168	0.933568	0.906646	0.909926	0.858163
7692	IL18BP	0	0	0	0.0227935	0.0420582	0.0100985	0.961805	0.938796	0.940249	0.898392	0.958902	0.94449	0.93743	0.902618
7693	IL18R1	0	0	0	0.020954	0.0391225	0.00896473	0.974577	0.955052	0.958916	0.922414	0.973803	0.961431	0.95747	0.926722
7694	IL18RAP	0	0	0	0.0190624	0.0359867	0.00781962	0.979396	0.96248	0.966273	0.934198	0.978855	0.968143	0.965019	0.937972
7695	IL19	0	0	0	0.0229866	0.0424082	0.0102258	0.960927	0.935469	0.939012	0.892671	0.957775	0.940223	0.936064	0.896439
7696	IL1A	0	0	0	0.022898	0.0422614	0.0101695	0.961834	0.937183	0.940291	0.895227	0.958939	0.942343	0.937477	0.89904
7697	IL1B	0	0	0	0.0213536	0.0398041	0.00921466	0.972341	0.952764	0.955534	0.918763	0.971351	0.959389	0.953919	0.923251
7698	IL1F10	0	0	0	0.0235868	0.0433547	0.0106024	0.947477	0.91901	0.920577	0.869556	0.938467	0.91803	0.914831	0.870885
7699	IL1R1	0	0	0	0.0195965	0.0369991	0.00815728	0.978323	0.960781	0.964611	0.931121	0.977744	0.966729	0.96333	0.935069
7700	IL1R2	0	0	0	0.0212219	0.0395023	0.0091205	0.972739	0.953503	0.956128	0.920318	0.971792	0.960012	0.954546	0.924805
7701	IL1RAP	0	0	0	0.0170647	0.0328424	0.00668038	0.98185	0.966507	0.970065	0.940355	0.981294	0.971659	0.968848	0.943737
7702	IL1RAPL1	0	0	0	0.0145099	0.0289674	0.00531757	0.98278	0.969485	0.971517	0.944849	0.982222	0.974272	0.970307	0.947926
7703	IL1RAPL2	0	0	0	0.0152322	0.030075	0.00569555	0.981984	0.968843	0.970277	0.943876	0.981432	0.973785	0.969061	0.947074
7704	IL1RL1	0	0	0	0.0189444	0.0356352	0.00772714	0.978734	0.962817	0.965248	0.93515	0.978177	0.968565	0.963973	0.93902
7705	IL1RL2	0	0	0	0.0190857	0.0360037	0.00783038	0.979224	0.962397	0.966001	0.93416	0.978683	0.968098	0.964744	0.937949
7706	IL1RN	0	0	0	0.0229703	0.0423657	0.0102131	0.960052	0.93601	0.937761	0.893649	0.956615	0.941073	0.934662	0.897546
7707	IL2	0	0	0	0.0237855	0.0437343	0.0107382	0.939582	0.912993	0.91026	0.859609	0.925191	0.910226	0.902129	0.859421
7708	IL20	0	0	0	0.022244	0.0411861	0.00975693	0.967507	0.945763	0.948441	0.908488	0.965838	0.952246	0.946349	0.912977
7709	IL20RA	0	0	0	0.0188801	0.0356912	0.00771247	0.979669	0.962987	0.966694	0.935023	0.979126	0.968617	0.965443	0.938749
7710	IL20RB	0	0	0	0.0207137	0.0387079	0.00881459	0.975192	0.95626	0.959853	0.924464	0.974467	0.962645	0.958423	0.928754
7711	IL21	0	0	0	0.0236266	0.0434958	0.0106397	0.942291	0.918122	0.913712	0.866066	0.929887	0.918171	0.906443	0.86742
7712	IL21R	0	0	0	0.0139738	0.0277958	0.00499801	0.982642	0.969942	0.971305	0.945808	0.982088	0.974658	0.970094	0.948833
7713	IL22	0	0	0	0.0238574	0.0438002	0.0107763	0.941317	0.91049	0.912472	0.857612	0.928231	0.904137	0.904915	0.85647
7714	IL22RA1	0	0	0	0.0194573	0.0366035	0.00804975	0.978318	0.961222	0.964604	0.932338	0.97774	0.967098	0.963323	0.93631
7715	IL22RA2	0	0	0	0.020532	0.0383632	0.00869691	0.975322	0.957107	0.960053	0.925985	0.974606	0.963465	0.958634	0.930299
7716	IL23A	0	0	0	0.0234945	0.0432626	0.0105526	0.94763	0.921898	0.920759	0.872248	0.938684	0.923102	0.915049	0.874134
7717	IL23R	0	0	0	0.0187938	0.0355721	0.00766484	0.980051	0.963215	0.96728	0.935336	0.979505	0.968783	0.966044	0.938985
7718	IL24	0	0	0	0.0231384	0.0426459	0.0103205	0.958317	0.931963	0.935318	0.887537	0.954301	0.935834	0.931878	0.890924
7719	IL25	0	0	0	0.0217205	0.0403258	0.00942993	0.97053	0.95031	0.952824	0.915436	0.969324	0.956829	0.951063	0.919964
7720	IL26	0	0	0	0.0227321	0.0419642	0.0100607	0.9627	0.939697	0.941506	0.899598	0.960019	0.945533	0.938837	0.903796
7721	IL27	0	1	0	0.0791555	0.293188	0.0698779	0.835881	0.767173	0.522385	0.419502	0.956193	0.950026	0.484067	0.399013
7722	IL27RA	0	0	0	0.0185521	0.0351731	0.00752255	0.980454	0.963816	0.967904	0.936257	0.979907	0.969288	0.966674	0.939873
7723	IL2RA	0	0	0	0.0219767	0.0407678	0.00959278	0.969049	0.948202	0.950659	0.911993	0.967646	0.9548	0.948762	0.916518
7724	IL2RB	1	0	0	0.193852	0.087978	0.069338	0.746968	0.629603	0.861479	0.772758	0.737274	0.63773	0.971704	0.948623
7725	IL2RG	0	0	0	0.0095771	0.0201592	0.00282801	0.985016	0.972498	0.975061	0.949989	0.98444	0.97664	0.973872	0.952593
7726	IL3	0	1	0	0.0743981	0.266266	0.0645516	0.834382	0.774912	0.50977	0.466751	0.951985	0.933393	0.474786	0.474993
7727	IL31	0	0	0	0.0234169	0.0431034	0.0104981	0.953014	0.9244	0.928017	0.876354	0.946938	0.925368	0.923517	0.878304
7728	IL31RA	0	0	0	0.0172648	0.0329864	0.00676858	0.98193	0.966202	0.970192	0.940157	0.981374	0.971318	0.968976	0.943499
7729	IL32	0	0	0	0.0216284	0.0400664	0.00935633	0.969213	0.951	0.950901	0.917012	0.967835	0.957816	0.949021	0.921874
7730	IL33	0	0	0	0.0230251	0.0424224	0.0102427	0.9581	0.934755	0.93504	0.89244	0.954021	0.939761	0.931562	0.896572
7731	IL34	0	0	0	0.0219119	0.0406875	0.00955632	0.965148	0.948729	0.944997	0.912586	0.963039	0.956283	0.942664	0.917793
7732	IL36A	0	0	0	0.0234595	0.0431504	0.0105218	0.950243	0.922979	0.924288	0.87484	0.942829	0.923897	0.919164	0.877089
7733	IL36B	0	0	0	0.0225925	0.0417428	0.00997372	0.96428	0.941732	0.94375	0.902528	0.961981	0.947833	0.941318	0.906942
7734	IL36G	0	0	0	0.0231184	0.0426136	0.0103079	0.95866	0.932556	0.9358	0.88825	0.954773	0.936511	0.932423	0.891835
7735	IL36RN	0	0	0	0.0204412	0.0381948	0.0086388	0.97545	0.9575	0.960248	0.926728	0.974739	0.963851	0.958838	0.931073
7736	IL37	0	0	0	0.0233158	0.0429212	0.010431	0.954112	0.927355	0.929556	0.881004	0.948536	0.92987	0.925267	0.883823
7737	IL3RA	1	0	0	0.188764	0.0921549	0.0716113	0.707318	0.641041	0.851048	0.768501	0.699324	0.658487	0.969399	0.945936
7738	IL4	0	0	0	0.023411	0.0430846	0.0104929	0.952518	0.924627	0.927357	0.876901	0.946254	0.925886	0.922769	0.879083
7739	IL4I1	0	0	0	0.00878876	0.018162	0.00241871	0.986117	0.972849	0.976837	0.950792	0.985593	0.976734	0.975722	0.953169
7740	IL4R	0	0	0	0.0186658	0.0353318	0.00758528	0.980133	0.963558	0.967405	0.935899	0.979587	0.9691	0.96617	0.939568
7741	IL5	0	0	0	0.0236344	0.0434355	0.0106334	0.946566	0.917764	0.919366	0.86771	0.937041	0.916021	0.913379	0.868814
7742	IL5RA	0	0	0	0.016004	0.030676	0.00602912	0.982732	0.968018	0.971442	0.94327	0.982177	0.97289	0.970232	0.946385
7743	IL6	0	0	0	0.0221588	0.0410841	0.0097093	0.965792	0.946593	0.94594	0.90942	0.963833	0.953651	0.943675	0.91429
7744	IL6R	0	0	0	0.0210307	0.0392319	0.00900938	0.974032	0.954591	0.958094	0.921795	0.973215	0.960999	0.956622	0.926195
7745	IL6ST	0	0	0	0.0128925	0.0259779	0.00443755	0.983441	0.970729	0.972551	0.947075	0.982874	0.975256	0.971362	0.94996
7746	IL7	0	0	0	0.0231918	0.0428188	0.0103677	0.946405	0.930613	0.919127	0.883288	0.936781	0.937589	0.913121	0.887965
7747	IL7R	0	0	0	0.0184379	0.0347694	0.00742489	0.97966	0.964029	0.966681	0.937086	0.979118	0.969632	0.96543	0.940798
7748	IL9	0	0	0	0.0240344	0.044086	0.0108895	0.936067	0.904311	0.905768	0.849133	0.918878	0.892962	0.896561	0.846106
7749	IL9R	0	0	0	0.0192407	0.036052	0.00789238	0.977593	0.961912	0.963512	0.934026	0.976993	0.967898	0.962203	0.938054
7750	ILDR1	0	0	0	0.0163053	0.0312341	0.00620447	0.982558	0.967624	0.971174	0.942586	0.982008	0.972555	0.969964	0.945774
7751	ILDR2	0	0	0	0.0134379	0.0269235	0.00472133	0.983243	0.970327	0.972241	0.946426	0.982678	0.974944	0.971048	0.949373
7752	ILF2	0	1	0	0.0600953	0.242029	0.0514883	0.864957	0.80196	0.658598	0.525102	0.97754	0.969853	0.640181	0.513177
7753	ILF3	0	0	0	0.0102483	0.0215839	0.00316193	0.984936	0.97218	0.974936	0.949392	0.984356	0.976371	0.973747	0.952015
7754	ILK	0	0	0	0.0108425	0.0217094	0.00333995	0.985458	0.971902	0.975766	0.949342	0.984889	0.97598	0.974598	0.95183
7755	ILKAP	0	0	0	0.0192612	0.0366783	0.00799027	0.975971	0.961821	0.961035	0.932076	0.975298	0.96831	0.959651	0.936501
7756	ILVBL	0	0	0	0.0168721	0.0323222	0.00654337	0.98234	0.966816	0.970829	0.941131	0.981791	0.971814	0.969624	0.944346
7757	IMMP1L	0	0	0	0.0215918	0.0401021	0.00934813	0.971013	0.951236	0.953544	0.916781	0.969869	0.957826	0.95182	0.921298
7758	IMMP2L	0	0	0	0.021509	0.0399896	0.00930032	0.97158	0.95174	0.954407	0.917487	0.970505	0.958324	0.952738	0.922046
7759	IMMT	0	0	0	0.0171266	0.0327511	0.00668888	0.982029	0.966407	0.970345	0.940483	0.981477	0.971497	0.969135	0.943808
7760	IMP3	0	0	0	0.0223795	0.0413738	0.00983666	0.965594	0.94432	0.945652	0.906678	0.9636	0.95087	0.94337	0.911319
7761	IMP4	0	0	0	0.0161381	0.0310193	0.00611984	0.982867	0.967841	0.971653	0.942853	0.982307	0.9727	0.970453	0.945941
7762	IMPA1	0	0	0	0.0197487	0.037105	0.00822748	0.977808	0.960271	0.963836	0.930758	0.977214	0.966237	0.962536	0.934777
7763	IMPA2	0	0	0	0.019439	0.0366233	0.0080461	0.978676	0.961282	0.965159	0.93226	0.978114	0.967096	0.963883	0.936169
7764	IMPACT	0	0	0	0.0199668	0.0374474	0.00835633	0.977143	0.959462	0.962825	0.92964	0.976532	0.965574	0.961488	0.933742
7765	IMPAD1	0	0	0	0.0183779	0.034861	0.00741697	0.980561	0.964159	0.968074	0.936871	0.980015	0.969636	0.96684	0.940453
7766	IMPDH1	0	0	0	0.00719053	0.015113	0.00174747	0.986428	0.973426	0.977339	0.95177	0.985921	0.977231	0.976242	0.954053
7767	IMPDH2	0	1	0	0.0245356	0.11573	0.0177697	0.982458	0.882873	0.826686	0.743166	0.985134	0.975908	0.812018	0.744216
7768	IMPG1	0	0	0	0.0155782	0.0298976	0.0057851	0.982987	0.968502	0.971843	0.944033	0.982425	0.973281	0.970647	0.947066
7769	IMPG2	0	0	0	0.0153522	0.0295961	0.00567162	0.983316	0.968723	0.972356	0.944319	0.982751	0.973432	0.971163	0.947297
7770	INA	0	0	0	0.00704421	0.01492	0.00169762	0.986476	0.973482	0.977418	0.951827	0.985973	0.977264	0.97633	0.954106
7771	INADL	0	0	0	0.0106971	0.0215738	0.00328466	0.985583	0.971969	0.975968	0.949399	0.985024	0.976019	0.974817	0.951864
7772	INCA1	0	0	0	0.0223727	0.0413994	0.00983803	0.966609	0.944365	0.947115	0.906409	0.964777	0.950789	0.944928	0.910873
7773	INCENP	0	0	0	0.0154018	0.0301722	0.00576397	0.981685	0.96866	0.969811	0.943778	0.981137	0.973664	0.968593	0.947028
7774	INF2	0	0	0	0.00417669	0.00983764	0.000744214	0.986516	0.974256	0.977481	0.95301	0.986019	0.97805	0.976397	0.955334
7775	ING1	0	0	0	0.0169171	0.0323659	0.00656461	0.982176	0.966745	0.970575	0.941069	0.981624	0.971779	0.969368	0.944315
7776	ING2	0	0	0	0.0170728	0.0330064	0.00670571	0.980637	0.966492	0.968193	0.940134	0.980093	0.971884	0.966955	0.943673
7777	ING3	0	0	0	0.0101413	0.021323	0.00310429	0.984923	0.972236	0.974914	0.949512	0.984341	0.976423	0.973726	0.952113
7778	ING4	0	0	0	0.0203462	0.0381879	0.00860313	0.976889	0.957948	0.962433	0.92677	0.976269	0.964079	0.961085	0.930844
7779	ING5	0	0	0	0.0160862	0.0313472	0.00614674	0.982016	0.967909	0.970325	0.942437	0.981463	0.972964	0.969113	0.945745
7780	INHA	0	0	0	0.0146407	0.0284499	0.00529286	0.983884	0.969358	0.973255	0.945268	0.983307	0.973937	0.972061	0.948151
7781	INHBA	0	0	0	0.0145286	0.0289558	0.0053221	0.982737	0.969466	0.97145	0.944861	0.982182	0.974265	0.97024	0.947933
7782	INHBB	0	0	0	0.0144331	0.0287515	0.00526534	0.982743	0.969545	0.97146	0.945023	0.982188	0.974341	0.970249	0.948105
7783	INHBC	0	0	0	0.0189026	0.0357467	0.0077284	0.979848	0.962933	0.966972	0.93488	0.979305	0.968515	0.965725	0.938583
7784	INHBE	0	0	0	0.0169373	0.0324152	0.00657823	0.982232	0.966702	0.970663	0.940989	0.981684	0.971739	0.969455	0.944247
7785	INIP	0	0	0	0.0239872	0.0440273	0.010862	0.938742	0.90621	0.909212	0.85115	0.923712	0.896247	0.900778	0.848331
7786	INMT	0	0	0	0.0230943	0.0425541	0.0102895	0.957851	0.933146	0.934678	0.889942	0.953685	0.937623	0.931166	0.893733
7787	INO80	0	0	0	0.000687515	0.00199056	3.0385e-05	0.986962	0.974773	0.978168	0.953911	0.98651	0.978508	0.977144	0.956193
7788	INO80B	0	0	0	0.0203727	0.0383131	0.00863124	0.972699	0.957841	0.956067	0.926204	0.971745	0.964788	0.954479	0.930934
7789	INO80C	0	0	0	0.0231781	0.0426967	0.0103436	0.956679	0.930907	0.933057	0.886409	0.952086	0.93476	0.929301	0.889872
7790	INO80D	0	0	0	0.0140138	0.0281293	0.0050526	0.983129	0.969907	0.972065	0.945519	0.982564	0.974581	0.97087	0.948553
7791	INO80E	0	0	0	0.0227601	0.042014	0.0100789	0.962497	0.939266	0.941237	0.898964	0.959781	0.944991	0.938538	0.903206
7792	INPP1	0	0	0	0.0215259	0.0400649	0.00931796	0.972248	0.951636	0.955394	0.917026	0.971244	0.95808	0.953772	0.921357
7793	INPP4A	0	0	0	0.0129938	0.0264829	0.00452982	0.983849	0.970654	0.973195	0.946735	0.983272	0.975152	0.971999	0.949611
7794	INPP4B	0	0	0	0.0146215	0.0287478	0.00532531	0.983156	0.969377	0.972107	0.945025	0.98259	0.974105	0.970913	0.948041
7795	INPP5A	0	0	0	0.0133192	0.0268061	0.00466999	0.983369	0.970425	0.972437	0.9465	0.982801	0.975002	0.971246	0.949439
7796	INPP5B	0	1	0	0.0108879	0.0709173	0.0067513	0.986397	0.97187	0.887394	0.786552	0.986147	0.977685	0.845697	0.770621
7797	INPP5D	0	0	0	0.00103698	0.00296649	6.64768e-05	0.986931	0.974727	0.97813	0.953827	0.986482	0.978458	0.977102	0.956117
7798	INPP5E	1	0	0	0.0553927	0.0198753	0.0105369	0.882048	0.813233	0.977344	0.950137	0.833984	0.789882	0.976635	0.95508
7799	INPP5F	1	0	0	0.12843	0.0591207	0.0416786	0.793601	0.717927	0.958233	0.79528	0.781455	0.74114	0.974268	0.950981
7800	INPP5J	0	0	0	0.0032898	0.00712251	0.000450231	0.986837	0.97441	0.977984	0.953396	0.986375	0.978149	0.976944	0.955652
7801	INPP5K	0	0	0	0.0098037	0.0198206	0.00285172	0.985769	0.972399	0.976279	0.950162	0.98522	0.976394	0.975128	0.952565
7802	INPPL1	0	0	0	0.00191089	0.00428032	0.000169445	0.986932	0.974623	0.978131	0.953711	0.986483	0.978335	0.977103	0.955953
7803	INS	0	0	0	0.016898	0.0324794	0.00657375	0.981627	0.966776	0.969725	0.940916	0.981083	0.971944	0.968508	0.944261
7804	INS-IGF2	0	0	0	0.0157784	0.0303818	0.00591536	0.982964	0.968288	0.971807	0.943572	0.982402	0.973093	0.970611	0.946639
7805	INSC	0	1	0	0.0636066	0.241346	0.0543488	0.85875	0.79652	0.633987	0.527602	0.975401	0.964449	0.61152	0.537192
7806	INSIG1	0	0	0	0.0210221	0.0392862	0.00901433	0.974888	0.954652	0.959394	0.921494	0.974142	0.960907	0.95795	0.925736
7807	INSIG2	0	0	0	0.0212088	0.0395946	0.00912952	0.973761	0.95354	0.957685	0.919905	0.972921	0.959976	0.956193	0.924275
7808	INSL3	0	0	0	0.0222099	0.0411476	0.00973821	0.967878	0.946105	0.948993	0.908799	0.966298	0.952508	0.946952	0.913262
7809	INSL4	0	0	0	0.023267	0.0428079	0.0103948	0.952781	0.928527	0.927716	0.883564	0.946618	0.932027	0.923166	0.887048
7810	INSL5	0	0	0	0.0227345	0.0419925	0.0100659	0.961878	0.939678	0.940354	0.899225	0.958996	0.94571	0.937547	0.903525
7811	INSL6	0	0	0	0.0207887	0.0386549	0.00883418	0.972856	0.955976	0.956303	0.924694	0.971923	0.962595	0.95473	0.929323
7812	INSM1	0	0	0	0.0202937	0.0381062	0.00857192	0.975603	0.958168	0.960484	0.927129	0.974907	0.964595	0.959077	0.931469
7813	INSM2	0	0	0	0.0191501	0.0363683	0.00790585	0.975849	0.962183	0.960855	0.933035	0.975168	0.96862	0.959466	0.937413
7814	INSR	0	1	0	0.00532558	0.0469697	0.00278201	0.98689	0.974001	0.976182	0.805099	0.986443	0.978159	0.974681	0.782948
7815	INSRR	0	0	0	0.00501572	0.0106518	0.000943883	0.986675	0.97408	0.977723	0.952863	0.986193	0.977819	0.976662	0.955108
7816	INTS1	0	1	0	0.0148976	0.083969	0.0097885	0.985732	0.969152	0.859192	0.776883	0.985884	0.977212	0.835811	0.764671
7817	INTS10	0	0	0	0.0162364	0.0316898	0.00624305	0.980795	0.967726	0.968437	0.942004	0.980247	0.972993	0.967205	0.945494
7818	INTS12	0	0	0	0.0182379	0.0348916	0.00737221	0.97858	0.964474	0.965008	0.936819	0.978011	0.97027	0.963731	0.940734
7819	INTS2	0	0	0	0.0126174	0.0256758	0.00431738	0.983843	0.970906	0.973186	0.947246	0.983267	0.975358	0.971991	0.950109
7820	INTS3	0	0	0	0.0123287	0.0255074	0.00420969	0.98438	0.971079	0.974044	0.947346	0.983796	0.975447	0.972848	0.950151
7821	INTS4	0	0	0	0.0122802	0.0244201	0.00406611	0.985079	0.97111	0.97516	0.947971	0.984503	0.975314	0.973978	0.950567
7822	INTS5	0	0	0	0.0172059	0.0331527	0.00677143	0.981035	0.966279	0.968808	0.939899	0.980489	0.971613	0.967575	0.943405
7823	INTS6	1	1	1	0.348404	0.37288	0.278508	0.392004	0.306994	0.451194	0.330088	0.753166	0.704921	0.773871	0.684552
7824	INTS7	0	0	0	0.0174698	0.0334678	0.00690573	0.982113	0.965872	0.970476	0.939446	0.981562	0.97101	0.96927	0.942718
7825	INTS8	0	0	0	0.0137481	0.0275561	0.00489684	0.983237	0.970099	0.972232	0.945973	0.982672	0.974738	0.971039	0.948942
7826	INTS9	0	0	0	0.0183562	0.0348405	0.00740646	0.980709	0.964211	0.968304	0.936923	0.980164	0.96965	0.967069	0.940475
7827	INTU	0	0	0	0.0170765	0.0326212	0.00665385	0.98199	0.966488	0.970285	0.940687	0.981438	0.971589	0.96907	0.944005
7828	INVS	0	0	0	0.0128055	0.0253221	0.00433132	0.984865	0.970786	0.974822	0.947471	0.984284	0.975044	0.973635	0.950119
7829	IP6K1	0	0	0	0.0194665	0.0370097	0.00811195	0.975786	0.961186	0.960759	0.93108	0.9751	0.9677	0.959364	0.935431
7830	IP6K2	0	0	0	0.0172827	0.0335206	0.00684853	0.979991	0.966176	0.967191	0.939328	0.979444	0.971699	0.96595	0.943027
7831	IP6K3	0	0	0	0.0209688	0.0391109	0.00896846	0.974049	0.954974	0.95812	0.922466	0.973234	0.961413	0.956649	0.926874
7832	IPCEF1	0	0	0	0.0204081	0.0382457	0.00863424	0.976518	0.95764	0.961864	0.926529	0.975883	0.963823	0.960504	0.930654
7833	IPMK	0	0	0	0.0191203	0.0363412	0.00789133	0.975563	0.962287	0.960424	0.933112	0.974866	0.968756	0.959015	0.937546
7834	IPO11	0	0	0	0.0128072	0.0253739	0.00433817	0.984907	0.970784	0.974889	0.947439	0.984324	0.975034	0.973699	0.950075
7835	IPO13	0	0	0	0.0135695	0.0274815	0.00483139	0.983554	0.970228	0.972732	0.946013	0.982986	0.974829	0.97154	0.948964
7836	IPO4	0	0	0	0.0156265	0.0302328	0.00584567	0.983425	0.968453	0.972526	0.943711	0.982857	0.973163	0.97134	0.946729
7837	IPO5	0	0	0	0.00915032	0.0197167	0.00266928	0.985378	0.972675	0.975644	0.950217	0.984806	0.976758	0.974473	0.952736
7838	IPO7	0	0	0	0.00957074	0.0205118	0.00286306	0.985269	0.972506	0.975466	0.949839	0.984693	0.976605	0.974288	0.95243
7839	IPO8	0	0	0	0.0101887	0.0209382	0.00307556	0.985635	0.972215	0.976055	0.949658	0.985078	0.976257	0.974901	0.952147
7840	IPO9	0	0	0	0.0119159	0.0246178	0.00398168	0.984372	0.971319	0.97403	0.947866	0.983789	0.975662	0.972833	0.950627
7841	IPP	0	0	0	0.0118685	0.0235598	0.00384372	0.985129	0.971347	0.975242	0.948443	0.984552	0.975532	0.974058	0.951019
7842	IPPK	0	0	0	0.0187028	0.0357367	0.0076561	0.977547	0.963469	0.963442	0.934899	0.976946	0.969501	0.962129	0.93899
7843	IQCA1	0	0	0	0.00640414	0.0132914	0.00141855	0.986468	0.97368	0.977406	0.952244	0.985964	0.977481	0.976316	0.95453
7844	IQCB1	1	0	0	0.173311	0.0855586	0.0649972	0.732491	0.6656	0.857721	0.775225	0.724949	0.695013	0.970895	0.946593
7845	IQCC	0	0	0	0.0189486	0.0357132	0.00773988	0.979141	0.962806	0.965873	0.934956	0.978598	0.968506	0.964609	0.93876
7846	IQCD	0	0	0	0.0231698	0.0426875	0.010339	0.9572	0.931154	0.93377	0.886705	0.952787	0.934968	0.930131	0.890127
7847	IQCE	0	0	0	0.0180352	0.0341174	0.00719208	0.980435	0.964861	0.967876	0.938246	0.979888	0.97029	0.966646	0.941813
7848	IQCF1	0	0	0	0.0222657	0.0412047	0.00976795	0.966921	0.945568	0.94757	0.908331	0.965143	0.952061	0.94543	0.912871
7849	IQCF2	0	0	0	0.0221435	0.0410331	0.00969577	0.968362	0.946763	0.949676	0.909918	0.966863	0.953225	0.947688	0.914411
7850	IQCF3	0	0	0	0.0226763	0.0418985	0.0100294	0.964138	0.940669	0.943545	0.900662	0.961806	0.946402	0.941093	0.904798
7851	IQCF5	0	0	0	0.0217243	0.040366	0.00943743	0.970985	0.950279	0.953503	0.915118	0.969838	0.956734	0.951772	0.919544
7852	IQCF6	0	0	0	0.0231519	0.0426755	0.0103303	0.958383	0.931569	0.93541	0.886831	0.954389	0.935304	0.931982	0.890196
7853	IQCG	0	0	0	0.0205968	0.0385	0.0087409	0.97542	0.956822	0.960203	0.92538	0.974708	0.963165	0.958788	0.929707
7854	IQCH	0	0	0	0.0150974	0.0292815	0.00554773	0.983681	0.96896	0.972932	0.944605	0.983111	0.973591	0.971742	0.947527
7855	IQCJ	0	0	0	0.022559	0.0416668	0.00994938	0.96405	0.94217	0.943419	0.903343	0.961698	0.948398	0.940945	0.907851
7856	IQCJ-SCHIP1	0	0	0	0.0189324	0.0357766	0.00774326	0.979562	0.962856	0.966531	0.934791	0.979018	0.968491	0.965277	0.938558
7857	IQCK	0	0	0	0.022097	0.040941	0.0096643	0.968331	0.947225	0.949631	0.910676	0.966827	0.953731	0.947639	0.915238
7858	IQGAP1	1	1	1	0.0824134	0.0810282	0.0420747	0.838585	0.764824	0.853083	0.779709	0.831167	0.791678	0.843872	0.785028
7859	IQGAP2	0	1	0	0.0160431	0.0899845	0.0107987	0.985513	0.967964	0.856673	0.770129	0.985818	0.977127	0.83474	0.760483
7860	IQGAP3	0	0	0	0.00676502	0.0140789	0.00156222	0.986438	0.973556	0.977354	0.95204	0.98593	0.977373	0.976257	0.954325
7861	IQSEC1	0	0	0	0.00903459	0.0193113	0.00259789	0.985287	0.972734	0.975498	0.950373	0.984714	0.97682	0.974319	0.952902
7862	IQSEC2	0	0	0	0.00812722	0.0181814	0.00225469	0.985876	0.973082	0.976449	0.950786	0.985336	0.977036	0.9753	0.953257
7863	IQSEC3	0	0	0	0.00950598	0.0193753	0.00272668	0.985909	0.972531	0.976507	0.950346	0.985372	0.976497	0.975356	0.952727
7864	IQUB	0	1	0	0.0505321	0.205859	0.0419787	0.883635	0.824423	0.722064	0.619682	0.981315	0.971632	0.711669	0.627028
7865	IRAK1	0	0	0	0.0093775	0.01988	0.002746	0.985156	0.972592	0.975286	0.950132	0.98458	0.976692	0.974105	0.952697
7866	IRAK1BP1	0	0	0	0.0220469	0.0408349	0.00962931	0.968149	0.947662	0.949364	0.911617	0.966605	0.954282	0.947352	0.916223
7867	IRAK2	0	0	0	0.0156289	0.0300925	0.0058277	0.983172	0.968451	0.972131	0.943852	0.982606	0.973204	0.970938	0.9469
7868	IRAK3	0	0	0	0.0175666	0.033405	0.00693022	0.981339	0.965719	0.96928	0.939549	0.98079	0.970977	0.968055	0.942963
7869	IRAK4	0	0	0	0.0148933	0.0288548	0.00542619	0.983691	0.969157	0.972948	0.944944	0.983121	0.973762	0.971757	0.947832
7870	IREB2	0	0	0	0.0107013	0.0222813	0.00336474	0.984673	0.971966	0.974511	0.949072	0.984085	0.976206	0.973313	0.951733
7871	IRF1	0	0	0	0.00878608	0.0188618	0.0024885	0.985384	0.97285	0.975653	0.950552	0.984813	0.976891	0.974483	0.95307
7872	IRF2	0	0	0	0.00954339	0.0201246	0.00281542	0.985325	0.972514	0.975559	0.950005	0.984752	0.976604	0.974385	0.952557
7873	IRF2BP1	0	0	0	0.016725	0.0326909	0.00654367	0.9809	0.967024	0.968599	0.940581	0.980354	0.972367	0.967367	0.944125
7874	IRF2BP2	0	0	0	0.0208225	0.0390475	0.0089051	0.970487	0.955781	0.952765	0.92281	0.969279	0.963084	0.951	0.927808
7875	IRF2BPL	0	1	0	0.0408541	0.193614	0.0336961	0.896595	0.845898	0.76133	0.644562	0.982866	0.975035	0.750879	0.638356
7876	IRF3	0	0	0	0.0105015	0.0211887	0.00318807	0.985636	0.972071	0.976056	0.949558	0.985079	0.976106	0.974902	0.952029
7877	IRF4	0	0	0	0.00554901	0.0126722	0.00119575	0.98635	0.973934	0.977219	0.952417	0.985843	0.977745	0.976121	0.954744
7878	IRF5	1	0	0	0.074015	0.0311214	0.0183375	0.847469	0.776344	0.976144	0.942737	0.821235	0.780355	0.976204	0.953925
7879	IRF6	0	0	0	0.00635455	0.0143339	0.00149611	0.986079	0.97369	0.97678	0.951977	0.985558	0.977562	0.975661	0.954353
7880	IRF7	0	0	0	0.00656846	0.0134035	0.00146177	0.986371	0.973625	0.977252	0.952223	0.985864	0.977453	0.976154	0.954507
7881	IRF8	0	1	0	0.0100888	0.071405	0.006291	0.985421	0.972267	0.854539	0.785709	0.985779	0.977904	0.833428	0.77076
7882	IRF9	0	0	0	0.0085511	0.0180452	0.00234783	0.98571	0.972941	0.976179	0.950842	0.98516	0.976927	0.975026	0.953292
7883	IRGC	0	0	0	0.0224953	0.0416368	0.00992069	0.966157	0.942943	0.946479	0.903667	0.96426	0.949026	0.944245	0.907916
7884	IRGM	0	0	0	0.0237654	0.0436563	0.0107183	0.944245	0.913823	0.916298	0.861681	0.933205	0.909226	0.909576	0.861065
7885	IRGQ	0	0	0	0.0202188	0.0379635	0.00852364	0.97725	0.958472	0.962985	0.927733	0.976643	0.964558	0.961659	0.931746
7886	IRS1	0	0	0	0.00923837	0.018687	0.00258565	0.98585	0.972646	0.976404	0.950626	0.985305	0.976615	0.975255	0.953008
7887	IRS2	0	0	0	0.00957285	0.020332	0.00284494	0.985158	0.972502	0.975291	0.949914	0.984582	0.976621	0.974109	0.952509
7888	IRS4	0	0	0	0.0105358	0.0214136	0.0032225	0.98493	0.972054	0.974927	0.949475	0.98435	0.976227	0.973738	0.95206
7889	IRX1	0	0	0	0.0163636	0.0312959	0.00623226	0.982403	0.967549	0.970929	0.942509	0.981851	0.972499	0.969722	0.945709
7890	IRX2	0	0	0	0.0153577	0.0297116	0.00568873	0.983447	0.968718	0.972561	0.944188	0.98288	0.973406	0.971372	0.947165
7891	IRX3	0	0	0	0.0156225	0.0305249	0.00588318	0.981422	0.968459	0.969407	0.943441	0.980872	0.973513	0.968185	0.946743
7892	IRX4	0	0	0	0.0115526	0.0228811	0.0036735	0.985135	0.971522	0.975252	0.948794	0.984559	0.975693	0.974068	0.951351
7893	IRX5	0	0	0	0.013762	0.0274324	0.00488577	0.982878	0.970088	0.971672	0.946041	0.982318	0.974781	0.970472	0.949061
7894	IRX6	0	0	0	0.00988646	0.019534	0.00284197	0.985468	0.972362	0.975782	0.950278	0.9849	0.976415	0.974615	0.952721
7895	ISCA1	0	0	0	0.0220474	0.0409158	0.0096418	0.968238	0.947656	0.949495	0.910905	0.966719	0.954377	0.947493	0.915459
7896	ISCA2	0	0	0	0.0214881	0.0399641	0.00928872	0.97186	0.951881	0.954822	0.917704	0.970807	0.958421	0.953165	0.922188
7897	ISCU	0	0	0	0.0183378	0.0347451	0.00738645	0.980294	0.964261	0.967652	0.937138	0.979746	0.96978	0.966421	0.940758
7898	ISG15	0	0	0	0.0230413	0.0425141	0.0102631	0.954495	0.934445	0.930098	0.890682	0.94908	0.940325	0.925876	0.895134
7899	ISG20	0	0	0	0.0223466	0.0413567	0.00982166	0.966766	0.944707	0.947337	0.906922	0.964958	0.951046	0.945176	0.91133
7900	ISG20L2	0	0	0	0.0211446	0.0394398	0.00908256	0.973214	0.953925	0.956847	0.920717	0.972318	0.960495	0.955299	0.925145
7901	ISL1	0	0	0	0.00840139	0.017985	0.00230464	0.985548	0.972995	0.975912	0.95086	0.984985	0.976993	0.974758	0.953338
7902	ISL2	0	1	0	0.0203498	0.108592	0.0145335	0.984251	0.957934	0.841596	0.752031	0.985459	0.976748	0.823312	0.74782
7903	ISLR	0	0	0	0.02073	0.0387569	0.00882787	0.975244	0.956195	0.959929	0.924215	0.974522	0.96256	0.958509	0.928499
7904	ISLR2	0	0	0	0.0193242	0.036569	0.00799711	0.979183	0.961653	0.965938	0.932443	0.97864	0.967421	0.964676	0.936277
7905	ISM1	0	0	0	0.019488	0.0367227	0.00807811	0.978667	0.961107	0.965145	0.931972	0.978106	0.966928	0.96387	0.935826
7906	ISM2	0	0	0	0.0193174	0.0363822	0.00796765	0.978697	0.961675	0.965192	0.933018	0.978137	0.967498	0.963916	0.936915
7907	ISOC1	0	0	0	0.019432	0.0365698	0.0080358	0.978447	0.961298	0.964802	0.932439	0.977874	0.967156	0.963521	0.936411
7908	ISOC2	0	0	0	0.020496	0.0383098	0.00867584	0.975507	0.957274	0.960334	0.926218	0.974806	0.963608	0.958927	0.93053
7909	ISPD	0	0	0	0.0143505	0.0279372	0.00513473	0.984037	0.969621	0.973497	0.945674	0.983462	0.974139	0.972305	0.948499
7910	IST1	0	0	0	0.0175517	0.033323	0.00691363	0.981142	0.965749	0.968972	0.939677	0.980592	0.971032	0.967739	0.943129
7911	ISX	0	0	0	0.0180878	0.0342534	0.0072296	0.980549	0.964764	0.968055	0.938023	0.980002	0.970182	0.966819	0.94159
7912	ISY1	0	0	0	0.016581	0.0322394	0.0064335	0.980302	0.967233	0.967667	0.941228	0.979753	0.972634	0.966435	0.944817
7913	ISY1-RAB43	0	1	0	0.048465	0.212412	0.0406268	0.881725	0.828904	0.717216	0.60724	0.98102	0.973635	0.70643	0.596562
7914	ISYNA1	0	0	0	0.00931197	0.0190348	0.00264089	0.985965	0.972624	0.976594	0.950473	0.985428	0.976562	0.975455	0.952855
7915	ITCH	0	0	0	0.00749047	0.0166785	0.00195904	0.985885	0.973311	0.976466	0.951283	0.985345	0.977251	0.975316	0.953718
7916	ITFG1	0	0	0	0.0171942	0.0329768	0.00674314	0.982086	0.966292	0.970432	0.940185	0.981533	0.971407	0.969227	0.943497
7917	ITFG2	0	0	0	0.0159348	0.030724	0.00601281	0.98315	0.968093	0.972098	0.943222	0.982585	0.972905	0.970904	0.946288
7918	ITGA1	0	0	0	0.00970419	0.0197071	0.00281353	0.985841	0.972446	0.97639	0.950223	0.985295	0.976427	0.975241	0.952607
7919	ITGA10	0	0	0	0.0104904	0.0211321	0.00317874	0.985606	0.972074	0.976007	0.949578	0.985049	0.976117	0.974854	0.952054
7920	ITGA11	0	0	0	0.00943805	0.0191821	0.0026887	0.985893	0.972565	0.97648	0.950412	0.985355	0.976526	0.975328	0.952813
7921	ITGA2	0	0	0	0.0100391	0.0203006	0.00296587	0.98573	0.972288	0.976218	0.949923	0.985183	0.976294	0.975062	0.952394
7922	ITGA2B	0	0	0	0.00778161	0.0161517	0.00197848	0.986283	0.973212	0.977108	0.951443	0.98577	0.977064	0.976007	0.953766
7923	ITGA3	0	0	0	0.0094733	0.0195433	0.00273598	0.986022	0.972551	0.976689	0.950275	0.985496	0.97648	0.975558	0.952651
7924	ITGA4	0	0	0	0.0130536	0.0258493	0.00447079	0.984852	0.970603	0.974801	0.947145	0.984271	0.974888	0.973613	0.94981
7925	ITGA5	0	1	0	0.0204034	0.112551	0.0147505	0.983531	0.957676	0.834121	0.746934	0.985306	0.976867	0.818478	0.743608
7926	ITGA6	0	0	0	0.00830744	0.0172306	0.00220749	0.986214	0.973022	0.976998	0.951093	0.985696	0.976904	0.975889	0.953441
7927	ITGA7	1	0	0	0.0993133	0.0418776	0.0274721	0.816565	0.74592	0.972979	0.90095	0.802629	0.761625	0.975427	0.953126
7928	ITGA8	0	0	0	0.010234	0.0204563	0.00303472	0.985537	0.972186	0.975894	0.949868	0.984973	0.976238	0.974737	0.952343
7929	ITGA9	0	0	0	0.0124716	0.0246636	0.00415186	0.984922	0.97099	0.974913	0.947843	0.98434	0.975236	0.973724	0.950463
7930	ITGAD	0	0	0	0.0106683	0.021451	0.00326295	0.985539	0.971987	0.975898	0.949457	0.984975	0.97604	0.974741	0.951951
7931	ITGAE	0	0	0	0.0094592	0.019115	0.002687	0.985828	0.972554	0.976367	0.950436	0.98528	0.976528	0.975219	0.952836
7932	ITGAL	0	0	0	0.0106478	0.0216562	0.00328033	0.985704	0.972004	0.976171	0.949357	0.985153	0.976019	0.975017	0.951814
7933	ITGAM	0	0	0	0.00989008	0.0201317	0.00290806	0.985838	0.972358	0.976384	0.949998	0.985292	0.976345	0.975236	0.952441
7934	ITGAV	0	0	0	0.00952388	0.0193565	0.0027293	0.985877	0.972525	0.97645	0.950357	0.985336	0.976495	0.975301	0.952744
7935	ITGAX	0	0	0	0.00915752	0.0186127	0.00255748	0.985938	0.972672	0.976551	0.950644	0.9854	0.976629	0.975406	0.953018
7936	ITGB1	0	0	0	0.00418545	0.0100796	0.000761028	0.986573	0.974254	0.977564	0.952958	0.986078	0.978043	0.976493	0.955277
7937	ITGB1BP1	0	0	0	0.0220291	0.0408604	0.00962654	0.969366	0.947803	0.951127	0.911348	0.968011	0.95427	0.949263	0.915726
7938	ITGB1BP2	0	0	0	0.0192307	0.0362721	0.00792076	0.979089	0.961941	0.96579	0.933353	0.978542	0.967699	0.964521	0.937192
7939	ITGB2	0	1	0	0.0100142	0.070537	0.00621351	0.986508	0.972302	0.946762	0.786972	0.986197	0.977832	0.847953	0.770899
7940	ITGB3	0	1	0	0.00825244	0.0508136	0.00442216	0.986557	0.973042	0.954661	0.802882	0.986217	0.977846	0.857888	0.782117
7941	ITGB3BP	0	0	0	0.0232347	0.0428036	0.0103818	0.956606	0.929414	0.93297	0.883701	0.951971	0.932512	0.929202	0.886491
7942	ITGB4	0	0	0	0.00157561	0.00337488	0.000112809	0.986937	0.974672	0.978136	0.953804	0.986488	0.978395	0.97711	0.956059
7943	ITGB5	0	1	0	0.0110167	0.0669634	0.0066584	0.986284	0.971813	0.868536	0.789879	0.986098	0.9776	0.843758	0.772836
7944	ITGB6	0	0	0	0.00548245	0.0112942	0.00107615	0.986557	0.973953	0.977543	0.952732	0.986064	0.977716	0.976467	0.954995
7945	ITGB7	0	0	0	0.00572379	0.0121924	0.00119257	0.986628	0.973873	0.977645	0.952518	0.986132	0.977623	0.976578	0.954777
7946	ITGB8	0	0	0	0.00488123	0.0110512	0.000948848	0.986281	0.974103	0.977106	0.952784	0.985769	0.977942	0.976005	0.955121
7947	ITGBL1	0	0	0	0.00948914	0.019235	0.00270743	0.985856	0.972543	0.976416	0.950398	0.985314	0.976509	0.975266	0.952797
7948	ITIH1	0	0	0	0.0129836	0.0255152	0.00440845	0.984674	0.970661	0.974513	0.947344	0.984087	0.974966	0.973315	0.950033
7949	ITIH2	0	0	0	0.0130753	0.025728	0.00446237	0.984684	0.970586	0.974529	0.947214	0.984098	0.974906	0.973332	0.949911
7950	ITIH3	0	0	0	0.0141642	0.027672	0.00504216	0.984229	0.969787	0.9738	0.945893	0.983645	0.974256	0.972599	0.948681
7951	ITIH4	0	0	0	0.012679	0.0251305	0.0042701	0.984942	0.970867	0.974946	0.947583	0.984362	0.975112	0.973755	0.95021
7952	ITIH5	0	0	0	0.0118392	0.0234478	0.00382204	0.985085	0.971368	0.97517	0.9485	0.984508	0.975554	0.973989	0.95108
7953	ITIH6	0	0	0	0.016515	0.0313675	0.00629238	0.981745	0.967336	0.969903	0.94241	0.981194	0.972393	0.968687	0.945701
7954	ITK	0	1	0	0.0211942	0.108823	0.0151224	0.984212	0.953627	0.841078	0.751768	0.985449	0.976545	0.82267	0.747968
7955	ITLN1	0	0	0	0.0199364	0.0374152	0.00834061	0.977371	0.959597	0.963172	0.929757	0.976766	0.96565	0.961852	0.933815
7956	ITLN2	0	0	0	0.0201129	0.0377003	0.00844643	0.976839	0.958917	0.962359	0.928756	0.976217	0.965052	0.96101	0.932894
7957	ITM2A	1	0	0	0.222946	0.119352	0.0954062	0.535966	0.567449	0.817051	0.738532	0.498399	0.603471	0.954753	0.926885
7958	ITM2B	0	0	0	0.0198212	0.0374119	0.0082985	0.975352	0.959982	0.960102	0.929781	0.974638	0.966525	0.958684	0.93416
7959	ITM2C	0	0	0	0.0171202	0.0329402	0.00671281	0.980138	0.966419	0.967412	0.940256	0.979593	0.971872	0.966178	0.943835
7960	ITPA	0	0	0	0.017752	0.0337383	0.00704076	0.981171	0.965366	0.969017	0.938933	0.98062	0.970671	0.967784	0.942422
7961	ITPK1	0	0	0	0.0193974	0.0368259	0.00806051	0.974946	0.961411	0.95948	0.931672	0.974202	0.968032	0.958038	0.936119
7962	ITPKA	0	0	0	0.0200423	0.0378096	0.00843683	0.974912	0.959174	0.959428	0.92834	0.974166	0.965796	0.957985	0.932797
7963	ITPKB	0	0	0	0.0169644	0.0328122	0.00664198	0.979533	0.966659	0.966485	0.940403	0.97899	0.972208	0.965232	0.944099
7964	ITPKC	0	0	0	0.0188013	0.0355791	0.00766852	0.979283	0.963198	0.966095	0.9353	0.978743	0.968924	0.964838	0.939116
7965	ITPR1	0	2	0	9.60903e-05	0.00669472	1.313e-05	0.987034	0.974873	0.978065	0.95343	0.986596	0.978601	0.977018	0.955677
7966	ITPR2	0	0	0	0.000643321	0.00161956	2.33351e-05	0.987019	0.97478	0.978248	0.953947	0.986579	0.978498	0.977228	0.956215
7967	ITPR3	1	2	1	0.0040999	0.0081967	0.000626043	0.986992	0.974275	0.978114	0.953259	0.986546	0.97785	0.977077	0.955418
7968	ITPRIP	0	0	0	0.021508	0.0400052	0.00930229	0.971888	0.951754	0.954864	0.917408	0.970838	0.958263	0.95321	0.921888
7969	ITPRIPL1	0	1	0	0.0640249	0.239581	0.0546024	0.855577	0.794766	0.620425	0.534822	0.974287	0.962509	0.59481	0.546915
7970	ITPRIPL2	0	0	0	0.0221192	0.0410427	0.00968813	0.969524	0.947021	0.95135	0.909829	0.96818	0.953294	0.949495	0.914058
7971	ITSN1	0	1	0	0.0103428	0.0742721	0.00655168	0.985794	0.972142	0.860301	0.783793	0.985906	0.97786	0.836883	0.769089
7972	ITSN2	2	0	0	0.177406	0.048528	0.0388422	0.275502	0.661929	0.86656	0.803653	0.226704	0.354511	0.97645	0.954578
7973	IVD	0	0	0	0.00787436	0.0161551	0.00200024	0.9862	0.973175	0.976975	0.951441	0.985684	0.97705	0.975866	0.953769
7974	IVL	0	0	0	0.0188291	0.0353442	0.00764451	0.978416	0.963124	0.964752	0.935853	0.977841	0.968936	0.963473	0.939747
7975	IVNS1ABP	1	0	0	0.132328	0.0544906	0.0392257	0.792329	0.713956	0.956773	0.799174	0.78012	0.731412	0.974226	0.952537
7976	IWS1	0	0	0	0.0151151	0.0299302	0.00563826	0.982181	0.968942	0.970582	0.943996	0.981629	0.973844	0.969376	0.947183
7977	IYD	0	0	0	0.0166689	0.031914	0.00641881	0.982362	0.967095	0.970864	0.941682	0.981813	0.972088	0.969659	0.944912
7978	IZUMO1	0	0	0	0.0202254	0.0379373	0.00852219	0.976951	0.958452	0.962533	0.927849	0.976335	0.964584	0.961185	0.931925
7979	IZUMO1R	0	0	0	0.0197493	0.0370745	0.00822323	0.977578	0.960268	0.96349	0.930868	0.976978	0.966263	0.96218	0.934924
7980	IZUMO2	0	0	0	0.0223965	0.0414398	0.00985321	0.966466	0.944153	0.94692	0.90599	0.964617	0.950487	0.944716	0.910453
7981	IZUMO4	0	0	0	0.0222367	0.0411349	0.00974637	0.966624	0.945887	0.947137	0.908973	0.964795	0.952428	0.944952	0.913575
7982	JADE1	0	0	0	0.0127621	0.0260618	0.0044078	0.983938	0.970816	0.973343	0.94702	0.983359	0.975269	0.97215	0.949869
7983	JADE2	0	1	0	0.0324788	0.165286	0.0259292	0.912758	0.859297	0.785118	0.684593	0.98389	0.975924	0.776063	0.686022
7984	JADE3	0	0	0	0.0124074	0.0252592	0.00420418	0.983877	0.971029	0.973243	0.947524	0.9833	0.975478	0.972048	0.950347
7985	JAG1	2	0	0	0.232656	0.0205912	0.0178847	0.714206	0.531457	0.977581	0.949811	0.549734	0.268772	0.977043	0.956057
7986	JAG2	1	1	1	0.00805791	0.011953	0.00160176	0.985078	0.973103	0.977175	0.952567	0.984038	0.976619	0.976107	0.955131
7987	JAGN1	0	0	0	0.0195882	0.0368126	0.00812711	0.977948	0.960804	0.964044	0.931701	0.977358	0.966761	0.962752	0.935677
7988	JAK1	0	0	0	0.00650594	0.0149943	0.0015843	0.986196	0.973643	0.976969	0.95181	0.98568	0.9775	0.975861	0.954193
7989	JAK2	0	0	0	0.00520659	0.0114749	0.00103937	0.986402	0.974031	0.9773	0.952691	0.985893	0.977839	0.976202	0.955009
7990	JAK3	0	0	0	0.00634988	0.0137138	0.00144332	0.986611	0.973691	0.977618	0.952135	0.986115	0.977454	0.976549	0.954397
7991	JAKMIP1	0	1	0	0.0474077	0.209887	0.03966	0.887658	0.831627	0.734655	0.611529	0.981697	0.973775	0.724461	0.603148
7992	JAKMIP2	0	0	0	0.012082	0.0249189	0.00406634	0.984309	0.971227	0.973929	0.947698	0.983725	0.975591	0.972729	0.950476
7993	JAKMIP3	0	0	0	0.0174603	0.0333888	0.00689149	0.981713	0.965888	0.969852	0.939575	0.981162	0.971088	0.968637	0.942933
7994	JAM2	0	0	0	0.019746	0.0371489	0.00823295	0.978107	0.960285	0.96429	0.930627	0.977521	0.966198	0.963003	0.934601
7995	JAM3	0	0	0	0.019208	0.036105	0.00788848	0.978369	0.962017	0.964682	0.933884	0.977792	0.967879	0.963401	0.937792
7996	JAML	0	0	0	0.0129277	0.0253722	0.00437403	0.984648	0.970707	0.974472	0.94744	0.984062	0.975005	0.973274	0.950122
7997	JARID2	0	2	0	0.0370489	0.417873	0.0348091	0.928754	0.851705	0.421773	0.291486	0.98593	0.977954	0.381931	0.264795
7998	JAZF1	0	0	0	0.0170798	0.0331355	0.00672581	0.980383	0.966475	0.967795	0.939932	0.979835	0.97194	0.966563	0.943541
7999	JCHAIN	0	0	0	0.0236338	0.0434364	0.0106333	0.946921	0.917836	0.919837	0.867642	0.93761	0.915946	0.913973	0.868657
8000	JDP2	0	0	0	0.0207161	0.038799	0.00882904	0.973569	0.956253	0.957388	0.924033	0.97271	0.962997	0.955879	0.928561
8001	JKAMP	0	0	0	0.0193209	0.0365008	0.00798606	0.978985	0.961662	0.965629	0.932634	0.978431	0.967463	0.964361	0.936537
8002	JMJD1C	0	0	0	0.00448775	0.0103536	0.00083091	0.986407	0.974196	0.977309	0.952907	0.985899	0.978007	0.976211	0.955234
8003	JMJD4	0	0	0	0.0192394	0.0361595	0.00790753	0.978308	0.961916	0.964588	0.933696	0.977729	0.967802	0.963307	0.937658
8004	JMJD6	0	1	0	0.0334243	0.159139	0.0263814	0.900878	0.857673	0.77285	0.692206	0.983366	0.975517	0.763272	0.696025
8005	JMJD7	0	0	0	0.0170432	0.0324267	0.00661565	0.981621	0.966547	0.969716	0.940974	0.981076	0.971686	0.968499	0.944301
8006	JMJD7-PLA2G4B	0	0	0	0.0131059	0.0253919	0.00442974	0.984244	0.970567	0.973822	0.94743	0.983661	0.97496	0.972623	0.95016
8007	JMJD8	0	0	0	0.018155	0.0342313	0.00724975	0.979859	0.964626	0.966989	0.938064	0.979316	0.97015	0.965742	0.941697
8008	JMY	0	0	0	0.0128165	0.0259197	0.00440732	0.983667	0.970779	0.972909	0.947096	0.983098	0.97527	0.97172	0.949978
8009	JOSD1	0	0	0	0.0218042	0.0405513	0.00949534	0.971199	0.949662	0.953822	0.913767	0.970078	0.956095	0.95213	0.918
8010	JOSD2	0	0	0	0.0228745	0.0422324	0.0101561	0.962504	0.93766	0.941247	0.895731	0.95979	0.942839	0.938549	0.899511
8011	JPH1	0	0	0	0.0130167	0.0261333	0.00449438	0.983824	0.970636	0.973159	0.946973	0.983249	0.975126	0.971963	0.949821
8012	JPH2	0	0	0	0.0146565	0.0286805	0.00532782	0.984171	0.969342	0.973718	0.945083	0.983594	0.973861	0.972516	0.947906
8013	JPH3	0	1	0	0.0341397	0.172466	0.027516	0.900263	0.85694	0.771557	0.675745	0.983315	0.975905	0.761917	0.673735
8014	JPH4	0	0	0	0.0116959	0.0241213	0.00385913	0.98435	0.971447	0.973995	0.948116	0.983765	0.975777	0.972797	0.950892
8015	JRKL	0	0	0	0.0201677	0.0378861	0.00849364	0.977456	0.958705	0.9633	0.928039	0.976853	0.964702	0.961984	0.932043
8016	JSRP1	0	0	0	0.0222843	0.0412527	0.00978228	0.967225	0.94542	0.948015	0.907813	0.965505	0.951776	0.945911	0.912364
8017	JTB	0	0	0	0.0226433	0.041908	0.0100183	0.961543	0.94115	0.939877	0.900538	0.958568	0.947804	0.937016	0.905157
8018	JUN	0	0	0	0.020688	0.0387121	0.0088058	0.975347	0.956394	0.960096	0.924432	0.974634	0.962764	0.958677	0.928709
8019	JUNB	0	0	0	0.0199562	0.0377581	0.00839796	0.974561	0.959498	0.958888	0.928521	0.973786	0.966211	0.957444	0.933045
8020	JUND	0	0	0	0.021886	0.0407559	0.00955697	0.966388	0.948952	0.946807	0.91212	0.964524	0.956419	0.944593	0.917044
8021	JUP	1	1	1	0.162906	0.175742	0.109182	0.800649	0.675698	0.814826	0.671826	0.81923	0.775421	0.834502	0.760906
8022	KAAG1	0	0	0	0.023553	0.0433411	0.0105873	0.946441	0.920205	0.919175	0.869877	0.936839	0.920738	0.913179	0.871591
8023	KALRN	1	0	0	0.039595	0.0126923	0.00577369	0.898697	0.848084	0.977698	0.952402	0.838406	0.797568	0.976801	0.955629
8024	KANK1	0	0	0	0.0110987	0.0212955	0.00336191	0.984666	0.971768	0.974498	0.949523	0.984078	0.975992	0.9733	0.95208
8025	KANK2	0	0	0	0.0147436	0.0286504	0.0053517	0.983765	0.969268	0.973063	0.945109	0.983191	0.97386	0.97187	0.948
8026	KANK3	0	0	0	0.0173404	0.0331275	0.00681402	0.981894	0.96608	0.970133	0.939948	0.981337	0.971212	0.968918	0.94329
8027	KANK4	0	0	0	0.0153104	0.0295756	0.00565536	0.983436	0.968775	0.972542	0.944338	0.982869	0.973461	0.971355	0.947299
8028	KANSL1	1	0	0	0.186929	0.0826603	0.064749	0.738956	0.647234	0.858933	0.777978	0.729967	0.641345	0.971275	0.9498
8029	KANSL1L	0	0	0	0.0136878	0.0270699	0.00481717	0.983361	0.970139	0.972425	0.946327	0.982793	0.974747	0.971233	0.949248
8030	KANSL2	0	0	0	0.0132526	0.0266008	0.00462414	0.983517	0.970472	0.972672	0.946659	0.982952	0.975023	0.971484	0.949563
8031	KANSL3	0	0	0	0.0169625	0.0329918	0.00666587	0.980272	0.966663	0.967616	0.94015	0.979724	0.972114	0.966387	0.943767
8032	KARS	0	0	0	0.00898278	0.0180468	0.00245491	0.985856	0.972765	0.976415	0.950839	0.985314	0.976714	0.975265	0.953235
8033	KAT2A	0	0	0	0.0169841	0.033025	0.00667781	0.981802	0.966633	0.96999	0.940113	0.981247	0.971825	0.968774	0.943505
8034	KAT2B	0	1	0	0.0427528	0.20462	0.0356769	0.896677	0.841325	0.761569	0.62278	0.982873	0.974978	0.751135	0.610374
8035	KAT5	0	0	0	0.0161792	0.0315127	0.00620005	0.983452	0.967778	0.972569	0.942239	0.982885	0.972568	0.971379	0.945276
8036	KAT6A	1	1	1	0.033091	0.0340291	0.0117937	0.90555	0.858669	0.971202	0.938417	0.843047	0.803369	0.97128	0.948991
8037	KAT6B	1	0	0	0.0137112	0.00360564	0.000848376	0.984239	0.970124	0.97809	0.953782	0.981817	0.95237	0.977082	0.95613
8038	KAT7	0	0	0	0.0128868	0.0264388	0.00449141	0.984071	0.97073	0.973553	0.946774	0.983497	0.975179	0.972359	0.949616
8039	KAT8	0	1	0	0.0332532	0.132656	0.0248413	0.900571	0.858399	0.772205	0.721067	0.98335	0.973726	0.762597	0.730956
8040	KATNA1	0	0	0	0.00823407	0.0171097	0.00217794	0.986236	0.973047	0.977034	0.951137	0.985723	0.97693	0.975926	0.953459
8041	KATNAL1	0	0	0	0.00843088	0.017779	0.00229171	0.985808	0.972985	0.976338	0.950933	0.985262	0.976954	0.975187	0.953362
8042	KATNAL2	0	2	0	0.069672	0.49586	0.0663816	0.878622	0.783008	0.372544	0.252127	0.985478	0.976761	0.335413	0.239493
8043	KATNB1	0	0	0	0.0138418	0.0272266	0.00488482	0.984525	0.970033	0.974277	0.946194	0.983937	0.974435	0.973077	0.948944
8044	KATNBL1	0	0	0	0.0212538	0.0397222	0.00916531	0.969298	0.953314	0.951026	0.919231	0.967933	0.960644	0.949155	0.924217
8045	KAZALD1	0	0	0	0.0188433	0.035573	0.00768247	0.979567	0.963103	0.966539	0.93533	0.979023	0.968733	0.965285	0.939075
8046	KAZN	0	1	0	0.0405532	0.184475	0.0330555	0.899485	0.846319	0.76915	0.659257	0.983185	0.974548	0.759855	0.661003
8047	KBTBD11	0	0	0	0.0119204	0.0236881	0.00387392	0.985044	0.971317	0.975104	0.948372	0.984467	0.975519	0.973915	0.950975
8048	KBTBD12	0	0	0	0.0135567	0.0265266	0.00470844	0.984428	0.970239	0.974121	0.946697	0.983843	0.974639	0.972927	0.949418
8049	KBTBD13	0	0	0	0.0161213	0.0308792	0.00609531	0.982625	0.967865	0.971278	0.943013	0.982072	0.972764	0.970067	0.946169
8050	KBTBD2	0	0	0	0.0130104	0.0264146	0.00452666	0.983708	0.970646	0.972976	0.946796	0.983139	0.975156	0.971783	0.949682
8051	KBTBD3	0	0	0	0.016406	0.0315327	0.00627866	0.982777	0.967494	0.971512	0.942208	0.982218	0.97238	0.970301	0.945347
8052	KBTBD4	0	1	0	0.0442917	0.173408	0.0353823	0.887464	0.838224	0.734019	0.674533	0.981685	0.971477	0.72378	0.689135
8053	KBTBD6	0	0	0	0.0131466	0.0266205	0.0045938	0.983645	0.970545	0.972876	0.94665	0.983076	0.975083	0.971682	0.949549
8054	KBTBD7	0	0	0	0.0148908	0.0290445	0.0054502	0.983985	0.969159	0.973418	0.944774	0.983411	0.973717	0.972224	0.947654
8055	KBTBD8	0	0	0	0.0155987	0.030205	0.00583284	0.983469	0.968485	0.972597	0.943747	0.982904	0.973183	0.971407	0.946746
8056	KCMF1	0	0	0	0.0170781	0.033194	0.00673323	0.980264	0.966486	0.967604	0.939842	0.979716	0.97196	0.966375	0.94348
8057	KCNA1	0	0	0	0.00739362	0.0158842	0.0018639	0.986459	0.973348	0.977389	0.951536	0.985952	0.977147	0.976298	0.953834
8058	KCNA10	0	0	0	0.00978042	0.0195196	0.00281304	0.985624	0.972406	0.976037	0.950287	0.985066	0.976434	0.974884	0.952713
8059	KCNA2	0	0	0	0.0071943	0.0161085	0.00183784	0.986034	0.973421	0.976708	0.951462	0.985509	0.977318	0.975577	0.953863
8060	KCNA3	1	0	0	0.0567617	0.0188689	0.0101838	0.872403	0.810304	0.977035	0.950547	0.830696	0.788859	0.976515	0.955307
8061	KCNA4	0	0	0	0.00511045	0.0117124	0.00103884	0.986321	0.974062	0.977167	0.952638	0.985809	0.977883	0.976068	0.954974
8062	KCNA5	0	0	0	0.00421776	0.00886842	0.000687891	0.98673	0.974248	0.97781	0.953161	0.986263	0.978003	0.976756	0.955429
8063	KCNA6	0	0	0	0.00544879	0.0122826	0.00114628	0.986547	0.973962	0.977532	0.952495	0.986056	0.977725	0.976454	0.954792
8064	KCNA7	0	0	0	0.00519006	0.0110169	0.00100201	0.986604	0.974036	0.977608	0.952796	0.986109	0.977799	0.976539	0.95506
8065	KCNAB1	0	0	0	0.018295	0.0348524	0.00738669	0.981055	0.964368	0.96884	0.936898	0.980509	0.969742	0.967606	0.940405
8066	KCNAB2	0	0	0	0.0168355	0.0327279	0.00658646	0.981016	0.96686	0.968778	0.940515	0.980468	0.972177	0.967544	0.944043
8067	KCNAB3	0	0	0	0.0163668	0.0313695	0.00624336	0.982579	0.967543	0.971208	0.942406	0.982028	0.972464	0.969998	0.945586
8068	KCNB1	0	1	0	0.00656411	0.067123	0.00403495	0.986621	0.973629	0.962216	0.789776	0.986256	0.978181	0.933976	0.772143
8069	KCNB2	0	0	0	0.00375346	0.00894861	0.000621173	0.986584	0.974342	0.977579	0.953153	0.986088	0.978122	0.97651	0.955483
8070	KCNC1	0	2	0	0.0103688	0.206428	0.00885913	0.986416	0.97213	0.783008	0.617297	0.986386	0.978315	0.757039	0.519582
8071	KCNC2	0	0	0	0.00551056	0.0122026	0.00115217	0.986654	0.973943	0.977687	0.952514	0.986166	0.977678	0.976623	0.954779
8072	KCNC3	0	0	0	0.00211921	0.00506514	0.000218284	0.986919	0.97459	0.978112	0.953638	0.986469	0.978303	0.977085	0.955881
8073	KCNC4	0	0	0	0.00431327	0.00947609	0.00074319	0.986777	0.974225	0.977887	0.953069	0.986312	0.977968	0.976837	0.955319
8074	KCND1	0	0	0	0.00506415	0.0111326	0.000987909	0.986642	0.974072	0.977669	0.95276	0.986151	0.977818	0.976604	0.955041
8075	KCND2	0	1	0	0.0123746	0.0756837	0.00785018	0.986423	0.971044	0.902597	0.782402	0.986156	0.977475	0.846038	0.768672
8076	KCND3	0	2	0	0.0135171	0.20557	0.0115179	0.985252	0.970268	0.678898	0.620075	0.986281	0.978221	0.550582	0.531579
8077	KCNE1	0	0	0	0.0192816	0.0362486	0.00793549	0.978317	0.961765	0.964601	0.933466	0.977738	0.967653	0.96332	0.937358
8078	KCNE2	0	0	0	0.019661	0.0369361	0.00817127	0.977864	0.960567	0.963917	0.931323	0.977267	0.966538	0.96262	0.935324
8079	KCNE3	0	0	0	0.0192934	0.036454	0.00796946	0.976937	0.961739	0.962512	0.932803	0.97632	0.96796	0.961163	0.936975
8080	KCNE4	0	0	0	0.0236582	0.043498	0.0106523	0.943884	0.917011	0.915823	0.866031	0.932599	0.915794	0.908997	0.867136
8081	KCNE5	0	0	0	0.0226086	0.0417749	0.00998474	0.964354	0.941558	0.943856	0.902255	0.96208	0.947529	0.941445	0.906564
8082	KCNF1	0	0	0	0.0049653	0.0112222	0.000976381	0.986698	0.97409	0.977756	0.952746	0.98622	0.977821	0.9767	0.955004
8083	KCNG1	0	0	0	0.00588253	0.013125	0.00129846	0.986697	0.973824	0.977754	0.952284	0.986219	0.977548	0.976698	0.95454
8084	KCNG2	0	0	0	0.00308982	0.00719464	0.000427976	0.98676	0.97444	0.977857	0.953385	0.986293	0.978192	0.976806	0.95567
8085	KCNG3	0	0	0	0.00775294	0.0164809	0.00200304	0.986208	0.973224	0.976988	0.951351	0.985691	0.977089	0.975879	0.953697
8086	KCNG4	0	0	0	0.00640817	0.0129363	0.00138863	0.986345	0.973676	0.977209	0.952332	0.985835	0.977501	0.976111	0.954627
8087	KCNH1	0	0	0	0.00203404	0.00516155	0.000213432	0.986899	0.974602	0.978077	0.953622	0.986445	0.978321	0.977047	0.955885
8088	KCNH2	0	0	0	0.000138972	0.000441766	1.42577e-06	0.987023	0.974864	0.978251	0.954068	0.986582	0.978594	0.977231	0.95634
8089	KCNH3	1	1	1	0.00471576	0.0103533	0.000870295	0.986543	0.974142	0.97793	0.952909	0.986	0.977867	0.976886	0.955248
8090	KCNH4	0	1	0	0.000606284	0.0103215	0.000118396	0.986975	0.974788	0.977783	0.952917	0.986527	0.978534	0.976704	0.955112
8091	KCNH5	0	0	0	0.00266537	0.00608914	0.000320874	0.986901	0.974504	0.978079	0.953493	0.986447	0.978227	0.977049	0.955746
8092	KCNH6	1	0	0	0.00512011	0.00305983	0.000313099	0.985684	0.974059	0.978146	0.95382	0.984705	0.977262	0.97713	0.956102
8093	KCNH7	0	1	0	0.00287694	0.0373246	0.00134718	0.986928	0.974477	0.977212	0.930073	0.986483	0.978366	0.975999	0.788229
8094	KCNH8	0	1	0	0.00324386	0.0352533	0.00146684	0.986917	0.974416	0.976947	0.936075	0.986471	0.978318	0.975685	0.803775
8095	KCNIP1	0	0	0	0.0195562	0.0368792	0.00812533	0.978825	0.96089	0.965385	0.9315	0.978268	0.966735	0.964113	0.935348
8096	KCNIP2	0	0	0	0.0179994	0.0343281	0.00720942	0.981412	0.964927	0.969391	0.937893	0.980863	0.970218	0.96817	0.941378
8097	KCNIP3	0	0	0	0.0181816	0.0345448	0.00730349	0.980789	0.964583	0.968429	0.937515	0.980242	0.969982	0.967196	0.941065
8098	KCNIP4	0	0	0	0.0184405	0.035246	0.00749362	0.977961	0.964022	0.964064	0.936095	0.977371	0.969974	0.962772	0.940077
8099	KCNJ1	0	0	0	0.0117887	0.023289	0.00378875	0.985048	0.971395	0.97511	0.948574	0.984471	0.975581	0.973923	0.951143
8100	KCNJ10	0	0	0	0.0111731	0.0225572	0.00352875	0.985333	0.971719	0.975571	0.948939	0.984761	0.975844	0.974397	0.951483
8101	KCNJ11	0	0	0	0.00918717	0.0188825	0.00259313	0.986017	0.972663	0.976679	0.950538	0.985491	0.976603	0.975546	0.95291
8102	KCNJ12	1	0	0	0.0881817	0.0356891	0.0225582	0.833732	0.759796	0.975203	0.935029	0.816461	0.773072	0.975927	0.953735
8103	KCNJ13	0	0	0	0.0133427	0.0264077	0.004628	0.984747	0.970407	0.974631	0.946806	0.984164	0.974723	0.973439	0.949458
8104	KCNJ14	1	0	0	0.0786483	0.0305903	0.0186095	0.848378	0.767945	0.976162	0.943372	0.821485	0.777754	0.976212	0.95422
8105	KCNJ15	1	1	1	0.27422	0.296515	0.2092	0.591566	0.394179	0.587028	0.413177	0.779784	0.740805	0.7969	0.721455
8106	KCNJ16	1	0	0	0.122342	0.0541077	0.0377624	0.798242	0.724218	0.962721	0.799666	0.785678	0.744759	0.974454	0.951797
8107	KCNJ2	0	0	0	0.00949248	0.0198255	0.00277065	0.985829	0.972541	0.976368	0.950157	0.985281	0.976523	0.97522	0.952582
8108	KCNJ3	0	0	0	0.00579943	0.0134947	0.00131039	0.986313	0.973853	0.977155	0.952196	0.985801	0.977677	0.976053	0.954557
8109	KCNJ4	0	0	0	0.00531237	0.0124859	0.00113461	0.986415	0.974006	0.977322	0.952448	0.985908	0.977803	0.976223	0.954789
8110	KCNJ5	1	0	0	0.102037	0.0437969	0.0289376	0.817864	0.741651	0.973225	0.857819	0.804322	0.760759	0.975469	0.952853
8111	KCNJ6	0	1	0	0.0218861	0.112011	0.0157522	0.982571	0.948946	0.827423	0.747891	0.985143	0.976495	0.812441	0.745878
8112	KCNJ8	1	0	0	0.0990008	0.0424789	0.0277827	0.821404	0.746219	0.973668	0.891315	0.807885	0.765562	0.975553	0.953032
8113	KCNJ9	0	0	0	0.00769234	0.0167688	0.0020156	0.986344	0.97324	0.977208	0.951252	0.985834	0.977078	0.97611	0.953569
8114	KCNK1	0	0	0	0.0180076	0.0342359	0.00719927	0.980965	0.964908	0.968701	0.938054	0.98042	0.970262	0.967468	0.941571
8115	KCNK10	0	0	0	0.0103128	0.0208893	0.00310374	0.985705	0.972158	0.976172	0.94969	0.985154	0.976177	0.975018	0.952134
8116	KCNK12	0	0	0	0.0211468	0.0397315	0.00912694	0.970872	0.953913	0.953333	0.91919	0.96971	0.96121	0.951592	0.923939
8117	KCNK13	0	0	0	0.0213629	0.0397861	0.00921542	0.972421	0.952711	0.955654	0.918879	0.971436	0.959256	0.954041	0.923312
8118	KCNK15	0	0	0	0.0165987	0.0318654	0.00638859	0.982515	0.967193	0.971104	0.941748	0.981963	0.97217	0.969894	0.94496
8119	KCNK16	0	0	0	0.0218279	0.0405425	0.00950286	0.970641	0.949455	0.952993	0.913843	0.969445	0.955922	0.951232	0.918223
8120	KCNK17	0	0	0	0.0205729	0.0384514	0.00872494	0.975405	0.956925	0.96018	0.925575	0.974692	0.963278	0.958764	0.929875
8121	KCNK18	0	0	0	0.0210213	0.0391638	0.00899571	0.973434	0.95466	0.95718	0.922192	0.972561	0.961185	0.955668	0.926642
8122	KCNK2	0	0	0	0.0187008	0.0355298	0.0076259	0.980623	0.963471	0.968172	0.935464	0.980079	0.96893	0.966934	0.939004
8123	KCNK3	0	0	0	0.0203932	0.0385445	0.00867283	0.973735	0.95771	0.957646	0.925218	0.972893	0.964607	0.956153	0.929798
8124	KCNK4	0	0	0	0.0199275	0.0374246	0.00833879	0.977509	0.95963	0.963384	0.929729	0.976907	0.965661	0.962067	0.933761
8125	KCNK5	0	0	0	0.0205625	0.038606	0.00874403	0.975004	0.956973	0.959564	0.924948	0.974261	0.963491	0.958129	0.929318
8126	KCNK6	0	0	0	0.0220554	0.0408749	0.0096386	0.968574	0.947594	0.949983	0.911226	0.967105	0.954155	0.948031	0.915707
8127	KCNK7	0	0	0	0.0223986	0.0414355	0.00985331	0.966284	0.944123	0.946663	0.906024	0.964412	0.950511	0.944445	0.910547
8128	KCNK9	0	0	0	0.0212887	0.0399218	0.00920813	0.969465	0.953153	0.951274	0.917975	0.968121	0.960514	0.949414	0.922933
8129	KCNMA1	0	0	0	0.00674218	0.0155402	0.00168372	0.986181	0.973566	0.97694	0.951638	0.985662	0.977435	0.97583	0.954035
8130	KCNMB1	0	0	0	0.0227873	0.0420724	0.0100983	0.962714	0.938877	0.941526	0.898138	0.960036	0.944443	0.93887	0.902162
8131	KCNMB2	0	0	0	0.0226465	0.0419254	0.0100222	0.960267	0.941096	0.938066	0.900191	0.956908	0.948008	0.935018	0.905057
8132	KCNMB3	0	0	0	0.0225375	0.0416887	0.00994461	0.965786	0.94244	0.945932	0.903065	0.963826	0.948407	0.943666	0.907381
8133	KCNMB4	0	0	0	0.0230797	0.0426786	0.0103031	0.950656	0.933566	0.924847	0.886768	0.943453	0.940529	0.919823	0.891438
8134	KCNN1	0	0	0	0.0130105	0.0263034	0.00451321	0.983878	0.970644	0.973245	0.946869	0.983301	0.975127	0.97205	0.949721
8135	KCNN2	0	0	0	0.00351815	0.0084486	0.000556303	0.986627	0.974384	0.977642	0.953219	0.986131	0.978154	0.976575	0.95554
8136	KCNN3	0	0	0	0.00486766	0.0114611	0.000975225	0.98646	0.974107	0.97739	0.952693	0.985953	0.977917	0.976299	0.955025
8137	KCNN4	0	0	0	0.00780819	0.0162806	0.00199697	0.98631	0.973198	0.977152	0.951405	0.985799	0.977046	0.976049	0.953726
8138	KCNQ1	1	0	0	0.018643	0.00693275	0.0019856	0.983937	0.963607	0.97808	0.953417	0.980961	0.806351	0.977071	0.955836
8139	KCNQ2	0	2	0	0.00138893	0.0445003	0.000720763	0.986927	0.974693	0.869549	0.834408	0.986511	0.978501	0.843414	0.783503
8140	KCNQ3	0	1	0	0.00206108	0.0279983	0.000818502	0.986891	0.974599	0.976195	0.945622	0.986443	0.978432	0.974709	0.943273
8141	KCNQ4	0	0	0	0.00217689	0.00518414	0.000228753	0.986878	0.974581	0.978046	0.953618	0.986421	0.978307	0.97701	0.955879
8142	KCNQ5	0	0	0	0.000974007	0.00271022	5.74143e-05	0.986928	0.974732	0.978127	0.953855	0.986479	0.978472	0.9771	0.956139
8143	KCNRG	0	0	0	0.0221787	0.0410828	0.00971658	0.967938	0.946414	0.949066	0.90945	0.966362	0.952864	0.947031	0.913915
8144	KCNS1	0	1	0	0.00692963	0.0355341	0.00306935	0.986531	0.973514	0.95121	0.935443	0.986206	0.977854	0.848177	0.864628
8145	KCNS2	0	0	0	0.00836927	0.0173825	0.00223746	0.986157	0.973004	0.976901	0.951042	0.985636	0.97689	0.975788	0.953408
8146	KCNS3	0	2	0	0.0691643	0.504452	0.0660131	0.88814	0.783896	0.385266	0.247275	0.985584	0.976839	0.34695	0.233836
8147	KCNT1	0	0	0	0.00628279	0.0135922	0.00141912	0.986618	0.973707	0.977631	0.952169	0.986124	0.977472	0.976565	0.954437
8148	KCNT2	0	1	0	0.0234189	0.111953	0.0168029	0.98353	0.924248	0.834008	0.748027	0.985305	0.976034	0.818345	0.746925
8149	KCNU1	0	0	0	0.0116721	0.0231251	0.00373612	0.985134	0.971459	0.97525	0.94865	0.984557	0.975628	0.974066	0.951228
8150	KCNV1	0	0	0	0.00538782	0.0126657	0.00116298	0.986401	0.973982	0.977298	0.952421	0.985892	0.977788	0.9762	0.954748
8151	KCNV2	0	0	0	0.00357315	0.00679402	0.000466989	0.986665	0.974377	0.977706	0.953426	0.986179	0.978146	0.976646	0.955691
8152	KCTD1	0	0	0	0.0022695	0.00554016	0.000252779	0.986796	0.974564	0.977918	0.953549	0.986333	0.97831	0.976876	0.95584
8153	KCTD10	0	0	0	0.0172457	0.0333965	0.00681871	0.980253	0.966218	0.967584	0.939563	0.979704	0.971709	0.966357	0.943178
8154	KCTD11	0	0	0	0.0212995	0.0397004	0.00917899	0.973273	0.953085	0.956937	0.919358	0.972383	0.959511	0.955398	0.92373
8155	KCTD12	0	0	0	0.0184765	0.0350326	0.00747596	0.980233	0.963976	0.967553	0.936547	0.979684	0.969488	0.966326	0.940187
8156	KCTD13	0	0	0	0.0181194	0.0345279	0.00727943	0.981326	0.964697	0.96926	0.937547	0.980776	0.970008	0.968035	0.941019
8157	KCTD14	0	0	0	0.019767	0.0371102	0.00823484	0.977568	0.960205	0.963474	0.930746	0.976968	0.966209	0.962162	0.93481
8158	KCTD15	0	0	0	0.0175132	0.0334521	0.00691849	0.981683	0.965815	0.969808	0.939458	0.981135	0.971013	0.96859	0.942834
8159	KCTD16	0	0	0	0.0183173	0.0350829	0.00742711	0.977494	0.964324	0.963361	0.936443	0.976892	0.970289	0.962044	0.94044
8160	KCTD17	0	0	0	0.0188527	0.0357168	0.00770643	0.9801	0.963062	0.967357	0.93495	0.979555	0.968612	0.966123	0.938625
8161	KCTD18	0	0	0	0.0155155	0.029951	0.00577183	0.983336	0.968563	0.972384	0.943988	0.982769	0.973288	0.971191	0.947003
8162	KCTD19	0	0	0	0.0168513	0.032338	0.00653851	0.982488	0.966839	0.971064	0.941107	0.981937	0.97182	0.969855	0.944305
8163	KCTD2	0	0	0	0.0196155	0.0370264	0.00816808	0.977984	0.960731	0.9641	0.931024	0.977395	0.966731	0.962808	0.935048
8164	KCTD20	1	0	0	0.151344	0.072677	0.053436	0.767303	0.690435	0.867513	0.784432	0.756558	0.718281	0.972919	0.948923
8165	KCTD21	0	0	0	0.0208986	0.0390056	0.00892689	0.974438	0.955356	0.958705	0.922969	0.973657	0.961723	0.957248	0.927349
8166	KCTD3	0	0	0	0.0152912	0.0299153	0.00569397	0.983822	0.968793	0.973156	0.94401	0.983248	0.973415	0.97196	0.946979
8167	KCTD4	0	0	0	0.0217572	0.0404221	0.00945822	0.970903	0.949984	0.953379	0.914665	0.969745	0.956457	0.951641	0.919123
8168	KCTD5	0	0	0	0.0190691	0.0360515	0.00783136	0.979426	0.962455	0.966319	0.934032	0.978885	0.968131	0.965065	0.937798
8169	KCTD6	0	0	0	0.0211422	0.0394959	0.00909007	0.974514	0.953933	0.958817	0.920363	0.973736	0.96025	0.957367	0.924617
8170	KCTD7	0	0	0	0.014271	0.027948	0.00511108	0.98429	0.969704	0.9739	0.945661	0.983706	0.974157	0.9727	0.948467
8171	KCTD8	0	0	0	0.0186761	0.0353268	0.00758818	0.980018	0.963524	0.96723	0.935911	0.97947	0.969094	0.965994	0.939597
8172	KCTD9	1	0	0	0.198315	0.0991753	0.0777757	0.721338	0.623823	0.855168	0.761065	0.713392	0.65467	0.970401	0.94346
8173	KDELC1	0	0	0	0.0176797	0.0336054	0.00699716	0.981225	0.965507	0.969098	0.939156	0.980672	0.970791	0.96787	0.942629
8174	KDELC2	0	0	0	0.0181661	0.0344706	0.00728759	0.980772	0.964613	0.9684	0.937666	0.980225	0.970005	0.96717	0.941226
8175	KDELR1	0	0	0	0.0166833	0.0324773	0.00650051	0.980887	0.967079	0.968579	0.94092	0.980341	0.972409	0.967348	0.944402
8176	KDELR2	0	0	0	0.017826	0.0339815	0.00710049	0.980866	0.965243	0.968547	0.938548	0.98032	0.97062	0.967316	0.942069
8177	KDELR3	0	0	0	0.0202388	0.0378721	0.0085174	0.976197	0.958398	0.961377	0.928083	0.975544	0.964631	0.959998	0.932319
8178	KDF1	0	0	0	0.021546	0.04004	0.00932169	0.971371	0.951522	0.95408	0.917218	0.970272	0.958089	0.952403	0.921715
8179	KDM1A	0	1	0	0.0150559	0.0973529	0.0104606	0.985009	0.968998	0.848965	0.763511	0.985648	0.977466	0.830057	0.755091
8180	KDM1B	0	1	0	0.0333611	0.150248	0.0259031	0.966548	0.858037	0.797807	0.701813	0.9843	0.974923	0.787106	0.7094
8181	KDM2A	0	0	0	0.00750919	0.0170509	0.00199721	0.986027	0.973304	0.976696	0.95116	0.9855	0.977215	0.975565	0.953576
8182	KDM2B	0	0	0	0.00512245	0.0120193	0.00106335	0.986401	0.974058	0.977299	0.952554	0.985893	0.977859	0.976201	0.954902
8183	KDM3A	0	1	0	0.0121771	0.0857318	0.00812605	0.985035	0.971154	0.849539	0.775114	0.985655	0.97778	0.830421	0.76245
8184	KDM3B	0	0	0	0.00413764	0.0102867	0.000765747	0.98664	0.974267	0.977666	0.952923	0.986149	0.978037	0.976601	0.955232
8185	KDM4A	0	0	0	0.00784836	0.0173712	0.00210939	0.985798	0.973181	0.976321	0.951045	0.98525	0.977143	0.975172	0.953497
8186	KDM4B	0	1	0	0.0134838	0.0897362	0.00912503	0.985061	0.970291	0.850108	0.770821	0.985668	0.977597	0.830904	0.759494
8187	KDM4C	0	0	0	0.00893154	0.0179947	0.00243688	0.985897	0.972781	0.976485	0.950855	0.985358	0.976726	0.975334	0.953248
8188	KDM4D	0	0	0	0.0169494	0.0327446	0.00662762	0.981651	0.966679	0.969761	0.940495	0.981105	0.971871	0.968544	0.943904
8189	KDM4E	0	0	0	0.0161607	0.0312341	0.00615638	0.981646	0.96781	0.969754	0.942588	0.9811	0.972922	0.968537	0.945881
8190	KDM5A	2	0	0	0.0766183	0.0105052	0.00673693	0.558435	0.771234	0.9767	0.952881	0.289354	0.768295	0.97697	0.956011
8191	KDM5B	3	7	3	0.99385	1	0.99385	0.00244118	0.0016697	9.85879e-07	1.55458e-07	0.0350942	0.0259311	1.78221e-05	2.87155e-06
8192	KDM5C	0	0	0	0.00245651	0.00660295	0.000318831	0.986824	0.974536	0.977962	0.953445	0.98636	0.978279	0.976919	0.955732
8193	KDM6A	0	0	0	0.00482409	0.0113161	0.000957	0.986434	0.974121	0.977349	0.952718	0.985927	0.977933	0.976252	0.955064
8194	KDM6B	1	4	1	0.565265	0.997004	0.565107	0.228284	0.166427	0.00333835	0.000757642	0.824215	0.785504	0.00428187	0.00103686
8195	KDM7A	0	0	0	0.0107916	0.0225132	0.00341595	0.984693	0.971925	0.974544	0.948953	0.984108	0.976162	0.97335	0.951613
8196	KDM8	0	0	0	0.0205554	0.0384481	0.00871805	0.975688	0.956983	0.96061	0.925585	0.974994	0.963301	0.959207	0.92986
8197	KDR	0	1	0	0.00394482	0.0119297	0.000826884	0.986107	0.974303	0.864947	0.952573	0.986027	0.978133	0.841106	0.955189
8198	KDSR	0	0	0	0.0126397	0.0250663	0.00425057	0.984763	0.970889	0.974653	0.947634	0.984178	0.97517	0.973466	0.950298
8199	KEAP1	0	0	0	0.0103174	0.0213596	0.00315664	0.985962	0.972156	0.976589	0.949493	0.985424	0.976121	0.975448	0.951907
8200	KEL	0	0	0	0.011204	0.0221672	0.00349246	0.985212	0.971703	0.975376	0.949119	0.984636	0.975847	0.974197	0.951632
8201	KERA	0	0	0	0.0203335	0.0380225	0.00857405	0.975839	0.957987	0.96084	0.927449	0.975157	0.964278	0.95945	0.931711
8202	KHDC1	0	0	0	0.0231053	0.0425852	0.0102985	0.958476	0.932933	0.935541	0.889106	0.954514	0.937168	0.93213	0.89283
8203	KHDC1L	0	0	0	0.0232388	0.0428132	0.0103848	0.955156	0.929305	0.930993	0.883426	0.949998	0.932803	0.926911	0.886389
8204	KHDC3L	0	0	0	0.0225078	0.0416322	0.00992473	0.964554	0.942771	0.944146	0.903766	0.962326	0.949143	0.941752	0.908377
8205	KHDRBS1	0	0	0	0.0202552	0.0382767	0.00858293	0.97304	0.958321	0.956578	0.926391	0.972126	0.965275	0.955026	0.931126
8206	KHDRBS2	0	0	0	0.0213224	0.0396807	0.00918455	0.972181	0.952934	0.955294	0.919491	0.971167	0.95954	0.953667	0.924004
8207	KHDRBS3	0	0	0	0.0195911	0.0370142	0.0081575	0.976902	0.960795	0.962452	0.931065	0.976283	0.96698	0.961104	0.935251
8208	KHK	0	0	0	0.0141317	0.0274336	0.00500141	0.983998	0.96982	0.973438	0.946039	0.983422	0.974322	0.972244	0.948865
8209	KHNYN	0	0	0	0.0176585	0.0336024	0.00698945	0.98137	0.965558	0.969327	0.939166	0.98082	0.970811	0.968103	0.942614
8210	KHSRP	0	0	0	0.0158863	0.031379	0.00608399	0.981897	0.968158	0.970138	0.942399	0.981339	0.973214	0.968922	0.94576
8211	KIAA0040	0	0	0	0.0243503	0.0446076	0.011094	0.923381	0.890458	0.890626	0.829823	0.892722	0.86411	0.876551	0.82154
8212	KIAA0100	1	1	1	0.220987	0.239705	0.160595	0.74203	0.570892	0.75012	0.534039	0.798564	0.756316	0.81781	0.742076
8213	KIAA0101	0	0	0	0.0233475	0.0429971	0.010455	0.952077	0.926424	0.926755	0.879173	0.945587	0.929306	0.922065	0.881972
8214	KIAA0141	0	0	0	0.018491	0.0350353	0.00748145	0.98039	0.963945	0.967805	0.936544	0.979842	0.96944	0.966574	0.940149
8215	KIAA0196	2	0	0	0.399035	0.0740869	0.0688108	0.344646	0.249958	0.972723	0.784006	0.251942	0.199803	0.976799	0.955317
8216	KIAA0226L	0	0	0	0.0180603	0.0342719	0.00722267	0.980825	0.964831	0.968484	0.937989	0.980279	0.970194	0.967253	0.941522
8217	KIAA0232	0	1	0	0.0420251	0.199572	0.0348831	0.893886	0.843647	0.754095	0.633343	0.982627	0.974996	0.743701	0.624439
8218	KIAA0319	0	0	0	0.0157769	0.030412	0.00591894	0.983184	0.968291	0.972152	0.94354	0.982618	0.973054	0.970957	0.946581
8219	KIAA0319L	0	0	0	0.0151423	0.0294635	0.00558617	0.983827	0.968914	0.973164	0.944447	0.983252	0.973543	0.971967	0.947341
8220	KIAA0355	0	0	0	0.0161216	0.0315101	0.00618041	0.98104	0.967863	0.968818	0.942243	0.980494	0.973076	0.967583	0.945689
8221	KIAA0368	0	0	0	0.00409981	0.00959334	0.000716012	0.986495	0.974276	0.977449	0.953061	0.985996	0.978074	0.976362	0.955382
8222	KIAA0391	0	0	0	0.0189969	0.0358837	0.00778153	0.979571	0.962655	0.966544	0.934488	0.979027	0.968305	0.965291	0.938261
8223	KIAA0408	0	0	0	0.0189082	0.0356784	0.00772057	0.979419	0.962914	0.966309	0.935051	0.978878	0.968566	0.965055	0.93883
8224	KIAA0430	0	0	0	0.0113098	0.023472	0.0036721	0.984541	0.971662	0.974302	0.948482	0.983953	0.975933	0.973103	0.951196
8225	KIAA0513	0	0	0	0.0206244	0.0385543	0.00875906	0.97372	0.956692	0.957623	0.925178	0.972874	0.963337	0.956128	0.929712
8226	KIAA0556	0	0	0	0.0127075	0.0249631	0.00425813	0.984715	0.970849	0.974581	0.947677	0.984131	0.975135	0.973387	0.950343
8227	KIAA0586	0	0	0	0.0143025	0.0278476	0.0051081	0.984055	0.969671	0.973526	0.945748	0.98348	0.974173	0.972333	0.94858
8228	KIAA0753	0	0	0	0.0132593	0.0259913	0.00455073	0.98455	0.970468	0.974317	0.94707	0.983963	0.974824	0.97312	0.949764
8229	KIAA0754	0	0	0	0.0196305	0.0369403	0.00816095	0.97784	0.96068	0.963882	0.931308	0.977245	0.966668	0.962586	0.935317
8230	KIAA0825	0	0	0	0.0136626	0.0267597	0.00477037	0.984431	0.970153	0.974128	0.946544	0.983848	0.974566	0.972932	0.949288
8231	KIAA0895	0	0	0	0.0181123	0.0344803	0.0072702	0.981197	0.964709	0.969053	0.937653	0.980644	0.970031	0.967824	0.941145
8232	KIAA0895L	0	0	0	0.0203192	0.0381229	0.00858368	0.976943	0.958057	0.96252	0.927041	0.976326	0.964174	0.961171	0.931139
8233	KIAA0907	0	0	0	0.0167415	0.0325447	0.00652948	0.980381	0.967002	0.967791	0.940818	0.979833	0.972406	0.966559	0.944376
8234	KIAA0922	0	0	0	0.0109277	0.0224439	0.00344672	0.984426	0.971854	0.97412	0.948992	0.983843	0.976139	0.972924	0.951666
8235	KIAA0930	0	0	0	0.0208171	0.038943	0.00888756	0.975509	0.955819	0.960338	0.923317	0.974808	0.962064	0.95893	0.927491
8236	KIAA1024	0	0	0	0.0188209	0.0354886	0.00766242	0.979343	0.963143	0.966188	0.935538	0.978804	0.968835	0.964934	0.939301
8237	KIAA1033	0	0	0	0.0108281	0.0217647	0.00334226	0.985506	0.97191	0.975846	0.949302	0.984942	0.975974	0.974686	0.951789
8238	KIAA1107	0	0	0	0.0163498	0.0316763	0.00627932	0.982891	0.967575	0.971693	0.942025	0.982331	0.97246	0.970494	0.945176
8239	KIAA1109	0	0	0	0.004535	0.0107716	0.000867185	0.986854	0.974181	0.97801	0.952843	0.986396	0.97787	0.976972	0.955055
8240	KIAA1143	0	0	0	0.0231716	0.0426885	0.0103398	0.956814	0.931125	0.933245	0.886642	0.952271	0.934987	0.929516	0.890173
8241	KIAA1147	0	0	0	0.0183692	0.0348883	0.00741783	0.980796	0.964185	0.968439	0.936824	0.980248	0.969601	0.967206	0.940377
8242	KIAA1161	0	0	0	0.00780435	0.0162266	0.00199091	0.986292	0.9732	0.97712	0.951425	0.985777	0.977053	0.976019	0.953745
8243	KIAA1191	0	0	0	0.0211486	0.0394368	0.00908357	0.973681	0.953909	0.957561	0.92073	0.972832	0.960317	0.956064	0.925078
8244	KIAA1210	0	0	0	0.0137003	0.0267093	0.00477559	0.984254	0.970129	0.973838	0.946582	0.98367	0.974571	0.972639	0.949332
8245	KIAA1211	0	0	0	0.0143933	0.028004	0.00515682	0.984009	0.969591	0.973453	0.945609	0.983435	0.974112	0.972261	0.948462
8246	KIAA1211L	1	0	0	0.263945	0.125404	0.10523	0.636544	0.411123	0.835024	0.730433	0.618725	0.342031	0.96457	0.94241
8247	KIAA1217	0	0	0	0.0121381	0.0240103	0.00397541	0.985	0.971186	0.975037	0.948189	0.984424	0.975394	0.973848	0.950775
8248	KIAA1239	0	0	0	0.00647301	0.0149536	0.00157354	0.986231	0.973653	0.977026	0.951817	0.985714	0.977505	0.975916	0.9542
8249	KIAA1257	0	0	0	0.0217559	0.0404092	0.00945576	0.97076	0.95	0.953172	0.91473	0.969584	0.956483	0.951421	0.919277
8250	KIAA1279	0	0	0	0.0199242	0.0374837	0.00834624	0.977606	0.95964	0.963532	0.929469	0.977009	0.965684	0.962223	0.933516
8251	KIAA1324	0	0	0	0.0159392	0.0307705	0.0060205	0.983219	0.968088	0.972204	0.943158	0.982653	0.972888	0.971008	0.946212
8252	KIAA1324L	0	0	0	0.0169482	0.0325978	0.00660708	0.982635	0.966681	0.971294	0.940723	0.982081	0.971663	0.970083	0.943936
8253	KIAA1328	0	0	0	0.0199622	0.0374745	0.00835866	0.977433	0.959485	0.963267	0.929526	0.976831	0.965539	0.961951	0.933581
8254	KIAA1429	0	0	0	0.00906625	0.0194542	0.00262061	0.985344	0.972716	0.975588	0.95031	0.984773	0.976797	0.974416	0.952838
8255	KIAA1456	1	0	0	0.302271	0.145567	0.125208	0.571729	0.334776	0.821734	0.706853	0.538397	0.284817	0.958223	0.936113
8256	KIAA1462	0	0	0	0.0164438	0.0314732	0.00628316	0.982415	0.967445	0.970948	0.942293	0.981866	0.972386	0.969741	0.945477
8257	KIAA1468	0	0	0	0.0125978	0.0258848	0.00433635	0.984142	0.970911	0.973669	0.947127	0.983565	0.975334	0.972469	0.949951
8258	KIAA1522	0	0	0	0.0189376	0.0357338	0.00773896	0.979249	0.962835	0.96604	0.934908	0.978707	0.968517	0.964785	0.938704
8259	KIAA1524	0	0	0	0.0179879	0.0341883	0.00718574	0.981052	0.964948	0.968836	0.938123	0.980506	0.970282	0.967601	0.941639
8260	KIAA1549	0	0	0	0.00996598	0.0205962	0.00297842	0.984656	0.972328	0.974484	0.949807	0.98407	0.976534	0.973285	0.952452
8261	KIAA1549L	0	0	0	0.0122472	0.0243693	0.00405034	0.985103	0.971121	0.975198	0.947994	0.984525	0.975327	0.974017	0.9506
8262	KIAA1551	0	0	0	0.0143297	0.0276037	0.00508506	0.983602	0.969638	0.972808	0.945929	0.983036	0.97423	0.971614	0.948813
8263	KIAA1586	0	0	0	0.0192034	0.0361222	0.00788933	0.97852	0.962038	0.964915	0.933823	0.97795	0.96787	0.963637	0.937712
8264	KIAA1614	0	0	0	0.0170793	0.0326419	0.00665768	0.982041	0.96648	0.970362	0.940647	0.981488	0.971565	0.969153	0.943969
8265	KIAA1644	0	0	0	0.0228159	0.0421223	0.0101168	0.962068	0.93849	0.940635	0.897413	0.959238	0.944109	0.937848	0.901489
8266	KIAA1671	0	0	0	0.02066	0.0388293	0.00881289	0.971756	0.956537	0.954675	0.92392	0.970695	0.963657	0.953006	0.928693
8267	KIAA1683	0	0	0	0.017132	0.0327108	0.0066851	0.981925	0.966389	0.970185	0.940549	0.98137	0.971505	0.968969	0.943885
8268	KIAA1715	0	0	0	0.0178252	0.0339035	0.00708925	0.981227	0.965244	0.969101	0.938683	0.980674	0.97055	0.967873	0.942148
8269	KIAA1755	0	0	0	0.0164961	0.0315541	0.00631166	0.98237	0.967359	0.970875	0.942178	0.98182	0.972335	0.969671	0.945388
8270	KIAA1804	0	0	0	0.00732617	0.0150372	0.0017705	0.986281	0.973371	0.977105	0.951793	0.985768	0.977222	0.976004	0.954094
8271	KIAA1841	0	0	0	0.0170252	0.0325332	0.00662431	0.982048	0.966579	0.970373	0.940838	0.981495	0.971647	0.969166	0.944113
8272	KIAA1919	0	0	0	0.0191209	0.0360506	0.00784967	0.97908	0.962281	0.965776	0.934035	0.978532	0.96802	0.964507	0.937828
8273	KIAA1958	0	0	0	0.0213751	0.0398248	0.00922576	0.972909	0.952627	0.956384	0.918646	0.971982	0.959079	0.954824	0.92296
8274	KIAA2013	0	0	0	0.0217528	0.0404646	0.00946299	0.97159	0.950032	0.954417	0.914394	0.970513	0.956375	0.952748	0.918702
8275	KIAA2022	0	0	0	0.014122	0.0281179	0.00508557	0.982674	0.969831	0.971352	0.945541	0.982119	0.974557	0.970143	0.948606
8276	KIAA2026	0	0	0	0.00705438	0.0141705	0.00163166	0.985458	0.973476	0.975767	0.952015	0.98489	0.977455	0.9746	0.954434
8277	KIDINS220	0	0	0	0.00844046	0.0176463	0.00228094	0.986186	0.972979	0.976949	0.950973	0.985668	0.976857	0.975841	0.953322
8278	KIF11	1	1	1	0.200136	0.213666	0.140639	0.76194	0.616192	0.776	0.604151	0.805982	0.761912	0.823823	0.7525
8279	KIF12	0	0	0	0.0136923	0.0268207	0.00478721	0.984429	0.970133	0.974123	0.94649	0.983844	0.974549	0.972928	0.949237
8280	KIF13A	0	1	0	0.0022998	0.0204187	0.000738926	0.986797	0.97456	0.97358	0.949884	0.986372	0.978391	0.971061	0.951398
8281	KIF13B	0	0	0	0.0018204	0.00414587	0.000157012	0.986941	0.974638	0.97814	0.95372	0.986491	0.978349	0.977114	0.955965
8282	KIF14	0	1	0	0.0125741	0.0615815	0.00726729	0.985528	0.970924	0.856849	0.793456	0.985822	0.977191	0.834977	0.777842
8283	KIF15	0	0	0	0.00854255	0.0176571	0.00230701	0.986152	0.972944	0.976892	0.950971	0.985629	0.976829	0.97578	0.953319
8284	KIF16B	0	0	0	0.00630173	0.013267	0.00139561	0.986524	0.973703	0.977495	0.952252	0.986031	0.977491	0.976413	0.954525
8285	KIF17	0	0	0	0.00619181	0.0128882	0.00134144	0.986502	0.973731	0.977462	0.952356	0.986005	0.977528	0.976374	0.954622
8286	KIF18A	0	0	0	0.0102847	0.0206962	0.00307482	0.985636	0.972166	0.976057	0.949768	0.98508	0.976204	0.974903	0.952229
8287	KIF18B	0	0	0	0.00923573	0.018867	0.00260386	0.985968	0.97265	0.976599	0.950549	0.98543	0.976593	0.975459	0.952922
8288	KIF19	0	1	0	0.0170485	0.0970901	0.01178	0.985195	0.966536	0.851422	0.763993	0.985705	0.977122	0.831628	0.756231
8289	KIF1A	0	0	0	0.00088095	0.00268212	5.15143e-05	0.986958	0.974746	0.978164	0.95386	0.986508	0.97848	0.977139	0.956141
8290	KIF1B	0	0	0	0.000513324	0.00152396	1.76037e-05	0.986978	0.974799	0.978203	0.953961	0.98653	0.978528	0.97718	0.956235
8291	KIF1C	0	0	0	0.00347699	0.00803328	0.000526798	0.986674	0.974386	0.977721	0.953284	0.986191	0.978153	0.97666	0.955579
8292	KIF20A	0	0	0	0.0112951	0.0226626	0.0035753	0.985414	0.971668	0.975702	0.94889	0.984845	0.975763	0.974532	0.951403
8293	KIF20B	0	0	0	0.00669537	0.0136986	0.00151393	0.986364	0.973586	0.977239	0.952146	0.985855	0.977413	0.976141	0.954446
8294	KIF21A	0	2	0	0.0293834	0.297885	0.0264833	0.984939	0.86423	0.647622	0.411564	0.98626	0.977784	0.499217	0.342765
8295	KIF21B	0	0	0	0.00436162	0.0097549	0.000769604	0.986798	0.974218	0.97792	0.953022	0.986335	0.977945	0.976878	0.955261
8296	KIF22	0	0	0	0.0114075	0.0226697	0.0036078	0.985243	0.971609	0.975422	0.948883	0.984666	0.975743	0.974242	0.951421
8297	KIF23	0	0	0	0.00499043	0.011491	0.00100029	0.986338	0.974087	0.977198	0.952683	0.985829	0.977909	0.9761	0.955032
8298	KIF24	0	1	0	0.0253093	0.125226	0.018793	0.981843	0.870058	0.823287	0.731064	0.985039	0.976136	0.80915	0.732294
8299	KIF25	0	0	0	0.016659	0.0319326	0.00641803	0.982464	0.967107	0.971024	0.94166	0.981913	0.972082	0.969817	0.944872
8300	KIF26A	0	1	0	0.00266245	0.0185626	0.000796291	0.986898	0.974505	0.976497	0.950662	0.986455	0.978316	0.975081	0.952417
8301	KIF26B	0	0	0	0.000485205	0.00125786	1.38205e-05	0.986961	0.974803	0.978167	0.953992	0.98651	0.978538	0.977143	0.956262
8302	KIF27	0	0	0	0.00781262	0.0160725	0.00197805	0.98623	0.973195	0.977025	0.951471	0.985714	0.977065	0.975915	0.953797
8303	KIF2A	0	0	0	0.00967034	0.0207812	0.00291807	0.9853	0.972455	0.975518	0.949733	0.984727	0.976557	0.974342	0.952317
8304	KIF2B	0	0	0	0.0141097	0.0273582	0.00498487	0.983962	0.969843	0.97338	0.946105	0.983385	0.974343	0.972187	0.94892
8305	KIF2C	0	0	0	0.0118859	0.023741	0.0038702	0.985245	0.971337	0.975426	0.948353	0.984669	0.975499	0.974246	0.950907
8306	KIF3A	0	0	0	0.00909579	0.0195084	0.00263382	0.985459	0.972703	0.975768	0.950292	0.98489	0.976767	0.974601	0.95281
8307	KIF3B	0	0	0	0.00880905	0.0184871	0.00245674	0.986159	0.97284	0.976904	0.950694	0.985638	0.976713	0.975792	0.95304
8308	KIF3C	0	0	0	0.00688217	0.0152786	0.00169317	0.985934	0.973525	0.976545	0.951724	0.985397	0.97744	0.9754	0.954132
8309	KIF4A	0	0	0	0.00571411	0.0130369	0.00125718	0.986216	0.973881	0.977	0.952311	0.985698	0.977717	0.975891	0.954675
8310	KIF4B	0	0	0	0.0103492	0.020606	0.00308202	0.985474	0.97214	0.975793	0.949802	0.984906	0.976203	0.974626	0.952295
8311	KIF5A	1	0	0	0.0429056	0.01299	0.00618568	0.894918	0.840874	0.977622	0.952319	0.837475	0.79629	0.976753	0.955646
8312	KIF5B	0	0	0	0.004119	0.00987061	0.000736613	0.986558	0.974269	0.977544	0.953	0.986065	0.978057	0.976468	0.955323
8313	KIF5C	0	1	0	0.00645674	0.0614159	0.00381897	0.986575	0.973658	0.956757	0.79366	0.986226	0.978168	0.873116	0.77506
8314	KIF6	0	0	0	0.0118999	0.023606	0.00385824	0.985109	0.971328	0.97521	0.948415	0.984531	0.975515	0.974027	0.951001
8315	KIF7	0	0	0	0.00554434	0.0114182	0.00109725	0.986548	0.973937	0.977533	0.952705	0.986057	0.977702	0.976457	0.95496
8316	KIF9	0	0	0	0.0132608	0.0260499	0.0045585	0.984602	0.970466	0.974402	0.947027	0.984017	0.974808	0.973206	0.949725
8317	KIFAP3	0	0	0	0.0170461	0.0327349	0.00665923	0.982478	0.966541	0.971048	0.940511	0.981928	0.971544	0.969839	0.943769
8318	KIFC1	0	0	0	0.0132658	0.0262283	0.00458221	0.984755	0.970464	0.974643	0.946921	0.984172	0.974769	0.973454	0.949582
8319	KIFC2	0	0	0	0.0124502	0.0243012	0.0041015	0.984628	0.971005	0.974439	0.94804	0.984043	0.975301	0.973243	0.950684
8320	KIFC3	0	0	0	0.00974206	0.0199702	0.00285165	0.985928	0.972429	0.976536	0.950078	0.985391	0.976385	0.975389	0.952487
8321	KIN	0	0	0	0.0164479	0.0315832	0.00629955	0.982679	0.967437	0.971361	0.942132	0.982124	0.972349	0.970151	0.945306
8322	KIR2DL1	0	0	0	0.0218349	0.0404216	0.00948714	0.968234	0.949405	0.949488	0.914673	0.966714	0.956228	0.947486	0.919536
8323	KIR2DL3	0	0	0	0.0223972	0.0413701	0.00984277	0.964578	0.944146	0.94418	0.906733	0.962356	0.950805	0.94179	0.911534
8324	KIR2DL4	0	0	0	0.0229175	0.0422894	0.0101812	0.960982	0.936807	0.93909	0.894765	0.957846	0.942144	0.936151	0.898758
8325	KIR3DL1	0	0	0	0.0204556	0.038145	0.00863662	0.974689	0.95746	0.959086	0.926943	0.973923	0.963878	0.957641	0.931399
8326	KIR3DL2	0	0	0	0.0221825	0.0410127	0.00970734	0.966268	0.946387	0.94664	0.910144	0.964393	0.953101	0.94442	0.914907
8327	KIR3DL3	0	0	0	0.0236948	0.0435298	0.0106713	0.944892	0.91601	0.917125	0.865363	0.934313	0.913473	0.910583	0.865857
8328	KIR3DX1	0	0	0	0.0223442	0.0413446	0.0098189	0.966619	0.944744	0.94713	0.907043	0.964789	0.951133	0.944944	0.9115
8329	KIRREL	0	0	0	0.0109426	0.0228034	0.00349118	0.984668	0.971848	0.974502	0.948835	0.98408	0.976099	0.973303	0.951512
8330	KIRREL2	0	0	0	0.0161374	0.0310469	0.00612335	0.982936	0.967843	0.971762	0.942825	0.982376	0.972686	0.970565	0.945894
8331	KIRREL3	0	3	0	0.119541	0.943792	0.119197	0.797939	0.728561	0.0244763	0.0113574	0.984993	0.977045	0.0252581	0.0114222
8332	KISS1	0	0	0	0.0219208	0.0407199	0.00956457	0.966252	0.948654	0.946617	0.912381	0.964374	0.956062	0.944395	0.917329
8333	KISS1R	0	0	0	0.0185496	0.0352719	0.00753575	0.978915	0.96383	0.965524	0.936029	0.978362	0.969564	0.964256	0.939904
8334	KIT	0	0	0	0.00611304	0.0138172	0.00140201	0.986133	0.973751	0.976864	0.952103	0.985609	0.977616	0.975751	0.954481
8335	KITLG	0	0	0	0.0201951	0.0380517	0.00852794	0.972872	0.958568	0.956329	0.927317	0.971942	0.965527	0.954762	0.932089
8336	KL	0	0	0	0.0130226	0.0256881	0.00444156	0.984744	0.970629	0.974625	0.947234	0.984161	0.974924	0.973433	0.949923
8337	KLB	0	1	0	0.0320065	0.14608	0.0246881	0.971829	0.860712	0.802852	0.706089	0.984439	0.975151	0.792451	0.714069
8338	KLC1	0	1	0	0.0288292	0.13878	0.0219911	0.977205	0.865065	0.80902	0.715496	0.984665	0.975726	0.798183	0.720919
8339	KLC2	0	1	0	0.0183699	0.114808	0.0134183	0.983108	0.964182	0.831011	0.744154	0.985222	0.977295	0.814813	0.738946
8340	KLC3	0	0	0	0.0114444	0.0224858	0.00359664	0.985028	0.971588	0.975081	0.948975	0.984452	0.97576	0.973894	0.951537
8341	KLC4	0	0	0	0.0123838	0.0245464	0.00411178	0.984995	0.971037	0.975028	0.947893	0.984418	0.975269	0.973837	0.950516
8342	KLF1	0	0	0	0.0192193	0.0362592	0.00791486	0.979151	0.961969	0.965888	0.93344	0.978607	0.967726	0.964624	0.937217
8343	KLF10	0	0	0	0.0212639	0.0396508	0.00915836	0.973537	0.953264	0.95734	0.919643	0.972676	0.95969	0.95583	0.923946
8344	KLF11	0	0	0	0.0180745	0.0341327	0.00720785	0.980153	0.964802	0.967434	0.938218	0.979608	0.970252	0.966199	0.941822
8345	KLF12	0	0	0	0.0201489	0.0380668	0.0085133	0.973074	0.95875	0.956632	0.927267	0.972162	0.965721	0.955079	0.932001
8346	KLF13	0	0	0	0.0225955	0.0418662	0.00999377	0.963389	0.941697	0.942466	0.901086	0.960851	0.948228	0.939897	0.905583
8347	KLF14	0	0	0	0.0204745	0.0382583	0.00866034	0.975309	0.957364	0.960034	0.926448	0.974593	0.963744	0.958614	0.930763
8348	KLF15	0	0	0	0.0216917	0.0403973	0.00942996	0.968535	0.950547	0.949925	0.914852	0.96706	0.957661	0.94797	0.919783
8349	KLF16	0	0	0	0.0225604	0.0417703	0.0099658	0.964816	0.942145	0.944533	0.902281	0.96264	0.94837	0.942158	0.906578
8350	KLF17	0	0	0	0.0207873	0.0387856	0.00885319	0.974462	0.955986	0.958741	0.924097	0.973683	0.962384	0.957285	0.928468
8351	KLF2	1	0	0	0.228672	0.122976	0.0988113	0.512946	0.547354	0.813407	0.73325	0.460478	0.594334	0.951869	0.923001
8352	KLF3	0	0	0	0.0210047	0.0393847	0.00902257	0.970469	0.954774	0.952743	0.920967	0.969263	0.962124	0.950978	0.92592
8353	KLF4	1	0	0	0.255725	0.123923	0.103137	0.608926	0.441034	0.828636	0.732162	0.587762	0.398035	0.961608	0.941186
8354	KLF5	0	0	0	0.0196641	0.0372401	0.00821664	0.975257	0.960548	0.959948	0.930317	0.974536	0.967082	0.958529	0.934734
8355	KLF6	0	0	0	0.017539	0.0338661	0.00698494	0.979225	0.965761	0.966003	0.938738	0.978684	0.97139	0.964746	0.94251
8356	KLF7	0	0	0	0.0214063	0.0400818	0.00927594	0.968176	0.952408	0.949403	0.91693	0.966647	0.959915	0.947394	0.922003
8357	KLF8	0	0	0	0.0220247	0.0408395	0.0096217	0.969086	0.94784	0.950714	0.91158	0.967689	0.954371	0.948821	0.916037
8358	KLF9	0	0	0	0.0197003	0.0373618	0.00824743	0.975246	0.960423	0.959932	0.929937	0.974524	0.966966	0.958512	0.934375
8359	KLHDC1	0	0	0	0.0148221	0.0287554	0.00539044	0.983774	0.969216	0.97308	0.945015	0.983201	0.973811	0.971886	0.947901
8360	KLHDC10	0	1	0	0.0441779	0.197153	0.0364992	0.89221	0.838341	0.748485	0.638103	0.982362	0.974085	0.738581	0.636418
8361	KLHDC2	0	0	0	0.0177731	0.033861	0.00706528	0.981358	0.96533	0.969308	0.938748	0.980808	0.970614	0.968083	0.942185
8362	KLHDC3	0	0	0	0.0157538	0.0311167	0.00600497	0.981906	0.968317	0.970155	0.942743	0.981349	0.973333	0.968937	0.946049
8363	KLHDC4	0	0	0	0.0141027	0.027085	0.00494752	0.983582	0.969849	0.972773	0.946312	0.983012	0.974404	0.971583	0.94916
8364	KLHDC7A	0	0	0	0.013581	0.026601	0.00472526	0.984453	0.970223	0.974161	0.946657	0.983867	0.974621	0.972966	0.949374
8365	KLHDC7B	0	0	0	0.0156656	0.030311	0.00586889	0.983414	0.968398	0.97251	0.943647	0.982847	0.973133	0.971323	0.94664
8366	KLHDC8A	0	0	0	0.0147287	0.0286607	0.00534828	0.983933	0.969277	0.973337	0.9451	0.983356	0.973845	0.972143	0.947963
8367	KLHDC8B	0	0	0	0.0174649	0.033404	0.00689517	0.981945	0.965883	0.970217	0.939556	0.981393	0.971046	0.969002	0.942853
8368	KLHDC9	0	0	0	0.0194733	0.0366686	0.00806497	0.978556	0.961157	0.96497	0.932101	0.977986	0.966982	0.963693	0.93603
8369	KLHL1	0	0	0	0.0103931	0.0208109	0.00311663	0.985534	0.972118	0.975889	0.949722	0.984969	0.976171	0.97473	0.952187
8370	KLHL10	0	0	0	0.00985593	0.0208711	0.00297801	0.985096	0.972382	0.975187	0.949702	0.984518	0.976513	0.974007	0.952303
8371	KLHL11	0	0	0	0.0149602	0.0294505	0.00552547	0.983945	0.969081	0.973354	0.944456	0.983367	0.973684	0.97216	0.947356
8372	KLHL12	0	1	0	0.0273187	0.120985	0.0199867	0.978135	0.867036	0.810945	0.736146	0.984715	0.975326	0.80008	0.739737
8373	KLHL13	0	0	0	0.0124843	0.024955	0.00419083	0.985104	0.970982	0.9752	0.947682	0.984527	0.975198	0.974019	0.950303
8374	KLHL14	0	1	0	0.0285893	0.131529	0.0214538	0.976581	0.865561	0.807513	0.7231	0.984636	0.975496	0.797061	0.729609
8375	KLHL15	0	0	0	0.0131148	0.026736	0.00459796	0.983861	0.97056	0.973216	0.946562	0.983285	0.975071	0.972022	0.949431
8376	KLHL17	0	0	0	0.00765455	0.0155573	0.00189269	0.986169	0.973253	0.97692	0.951631	0.985648	0.97713	0.975808	0.953952
8377	KLHL18	0	0	0	0.00963393	0.0198156	0.00280676	0.985905	0.972465	0.976499	0.950169	0.985367	0.976442	0.975347	0.952556
8378	KLHL2	0	0	0	0.00860534	0.0188158	0.00243753	0.985602	0.972925	0.976	0.950574	0.985044	0.976928	0.974848	0.953063
8379	KLHL20	0	0	0	0.0123404	0.0249258	0.00414442	0.985358	0.971066	0.975609	0.947692	0.984786	0.975227	0.974439	0.950263
8380	KLHL21	0	0	0	0.0118181	0.023636	0.0038382	0.98527	0.971377	0.975467	0.948395	0.984694	0.975531	0.974289	0.950952
8381	KLHL22	0	0	0	0.0119955	0.0243219	0.00397071	0.984892	0.971275	0.974867	0.948026	0.984311	0.975525	0.973676	0.950674
8382	KLHL23	0	0	0	0.0140642	0.0274847	0.00498692	0.984252	0.969879	0.973835	0.94601	0.983668	0.974331	0.972636	0.948816
8383	KLHL24	0	0	0	0.0133211	0.0265129	0.00463442	0.984927	0.970424	0.974922	0.946708	0.984345	0.974708	0.973732	0.94936
8384	KLHL25	0	1	0	0.0271133	0.133581	0.0204914	0.977635	0.867602	0.810062	0.720207	0.984683	0.976071	0.798978	0.725327
8385	KLHL26	0	0	0	0.0113737	0.0228092	0.00361447	0.985394	0.971623	0.975668	0.948831	0.984822	0.975732	0.974498	0.951345
8386	KLHL28	0	0	0	0.0127087	0.025344	0.00430496	0.985033	0.970848	0.97509	0.947458	0.984458	0.975075	0.973902	0.950074
8387	KLHL29	0	0	0	0.00767362	0.0169793	0.00203057	0.98583	0.973246	0.976371	0.951199	0.985282	0.977198	0.975222	0.953634
8388	KLHL3	0	0	0	0.00717124	0.0159235	0.00181604	0.985952	0.973433	0.976576	0.951512	0.985415	0.977343	0.975433	0.953932
8389	KLHL30	0	0	0	0.0130364	0.0256428	0.0044401	0.984683	0.970617	0.974528	0.947264	0.984097	0.97493	0.973331	0.949956
8390	KLHL31	0	0	0	0.0135214	0.0265371	0.00469895	0.984528	0.970264	0.974281	0.946695	0.98394	0.974645	0.973082	0.949404
8391	KLHL32	0	0	0	0.0155651	0.0302498	0.0058278	0.983633	0.968518	0.972858	0.943704	0.983066	0.973188	0.971664	0.94667
8392	KLHL33	0	0	0	0.0159063	0.0306077	0.00598775	0.983037	0.96813	0.971923	0.943346	0.982474	0.972948	0.970725	0.946404
8393	KLHL34	0	0	0	0.014867	0.0289761	0.00543361	0.983962	0.969175	0.973381	0.944844	0.983387	0.973744	0.972188	0.947716
8394	KLHL35	0	0	0	0.0127046	0.0249518	0.00425589	0.984709	0.970852	0.97457	0.947684	0.984125	0.975141	0.973377	0.950351
