## Supplemental Table 3 for "M-DATA: A Statistical Approach to Jointly Analyzing *De Novo* Mutations for Multiple Traits" (part 2 of 3)

### Sheet: S1 Table (continued)
	Gene	dn_CHD	dn_ASD	dn_BOTH	Z_CHD	Z_ASD	Z_BOTH	FDR_No_CHD	FDR_Anno_CHD	FDR_No_ASD	FDR_Anno_ASD	FDR_Single_No_CHD	FDR_Single_Anno_CHD	FDR_Single_No_ASD	FDR_Single_Anno_ASD
8395	KLHL36	0	1	0	0.026447	0.139994	0.0202939	0.971587	0.868562	0.802377	0.713163	0.984432	0.976457	0.792116	0.716336
8396	KLHL38	0	0	0	0.0128976	0.0251317	0.00433534	0.984474	0.970726	0.974196	0.947581	0.983886	0.975056	0.972999	0.950286
8397	KLHL4	0	0	0	0.00913618	0.0190418	0.0025966	0.98541	0.972683	0.975695	0.950466	0.984839	0.976753	0.974525	0.952971
8398	KLHL40	0	0	0	0.0126461	0.0248745	0.0042291	0.984757	0.970886	0.974645	0.947721	0.984173	0.975159	0.973457	0.950389
8399	KLHL41	0	0	0	0.0145408	0.028334	0.00524612	0.984027	0.96945	0.973482	0.945357	0.983453	0.973993	0.97229	0.948217
8400	KLHL42	0	0	0	0.0185258	0.0351704	0.00751294	0.980615	0.963874	0.968159	0.93626	0.980071	0.969329	0.966922	0.939849
8401	KLHL5	0	0	0	0.011294	0.0227758	0.00358804	0.985487	0.971669	0.975814	0.94884	0.984919	0.975748	0.974649	0.951346
8402	KLHL6	0	0	0	0.0121076	0.0241113	0.00397861	0.985146	0.971207	0.97527	0.948123	0.984569	0.975384	0.974086	0.95071
8403	KLHL7	0	1	0	0.0333879	0.144905	0.0256436	0.969994	0.857764	0.800284	0.707991	0.984377	0.974497	0.789906	0.717823
8404	KLHL8	0	0	0	0.0119786	0.0240467	0.00393327	0.985311	0.971283	0.975537	0.948166	0.984739	0.975428	0.974361	0.950719
8405	KLHL9	0	0	0	0.0112039	0.0230461	0.00359325	0.984661	0.971704	0.974492	0.948694	0.984074	0.97597	0.973293	0.951375
8406	KLK1	0	0	0	0.0194013	0.0365292	0.00801894	0.978587	0.961396	0.965019	0.932568	0.978018	0.967235	0.963743	0.936511
8407	KLK10	0	0	0	0.0158502	0.0305386	0.00596	0.98313	0.968192	0.972066	0.943416	0.982565	0.972998	0.970871	0.946475
8408	KLK11	0	0	0	0.0143144	0.0279115	0.00512005	0.984106	0.96966	0.973609	0.945692	0.983528	0.974151	0.972414	0.948507
8409	KLK12	0	0	0	0.016419	0.0314209	0.00626779	0.982429	0.967476	0.970971	0.94235	0.981879	0.972418	0.969763	0.945549
8410	KLK13	0	0	0	0.0171115	0.0326821	0.00667418	0.981942	0.966439	0.970211	0.940592	0.98139	0.971535	0.968996	0.943916
8411	KLK14	0	0	0	0.0149674	0.0290059	0.00546974	0.98368	0.969076	0.97293	0.944814	0.983111	0.9737	0.97174	0.947736
8412	KLK15	0	0	0	0.0159774	0.030732	0.00602793	0.982932	0.968046	0.971756	0.943208	0.982371	0.972891	0.970558	0.946311
8413	KLK2	0	0	0	0.0205325	0.0383796	0.0086995	0.975484	0.957104	0.960299	0.925882	0.974777	0.963442	0.958891	0.930201
8414	KLK3	0	0	0	0.0190508	0.0358897	0.00780153	0.97896	0.962504	0.965593	0.934469	0.978406	0.968234	0.964324	0.938327
8415	KLK4	1	0	0	0.185681	0.0937978	0.0723059	0.697663	0.648428	0.849061	0.766621	0.69066	0.676908	0.9689	0.944055
8416	KLK5	0	0	0	0.0159889	0.0307574	0.00603515	0.982963	0.968032	0.971805	0.943178	0.982401	0.972874	0.97061	0.946275
8417	KLK6	0	0	0	0.0171677	0.0327972	0.00670923	0.981939	0.966334	0.970207	0.940424	0.981386	0.971448	0.968992	0.943757
8418	KLK7	0	0	0	0.0171414	0.0326876	0.00668509	0.981803	0.966372	0.969991	0.940583	0.981248	0.971513	0.968776	0.943932
8419	KLK8	0	0	0	0.0158476	0.0305813	0.00596489	0.983223	0.9682	0.97221	0.94338	0.982657	0.972979	0.971014	0.946406
8420	KLK9	0	0	0	0.0155731	0.0300172	0.00579945	0.983245	0.968507	0.972244	0.943928	0.98268	0.973239	0.971051	0.946958
8421	KLKB1	0	0	0	0.0100193	0.0202359	0.00295353	0.985718	0.972299	0.976194	0.949953	0.985171	0.976306	0.975039	0.952416
8422	KLLN	0	0	0	0.0230425	0.0424531	0.0102541	0.957783	0.93442	0.934584	0.89181	0.953593	0.939335	0.931059	0.895881
8423	KLRB1	1	0	0	0.257132	0.136247	0.11248	0.482645	0.435426	0.809617	0.718478	0.424405	0.470576	0.947785	0.915141
8424	KLRC1	0	0	0	0.022149	0.0410233	0.00969635	0.967892	0.946717	0.949013	0.910026	0.966319	0.953232	0.946974	0.9146
8425	KLRC2	0	0	0	0.0226537	0.0418393	0.0100117	0.96365	0.941006	0.942842	0.901476	0.961176	0.946923	0.94031	0.905849
8426	KLRC3	0	0	0	0.0229877	0.0423902	0.0102235	0.960068	0.935445	0.937784	0.893041	0.956637	0.940442	0.934689	0.896988
8427	KLRC4	0	0	0	0.0233287	0.0429559	0.0104414	0.954683	0.926997	0.930357	0.880287	0.949347	0.929378	0.926176	0.882824
8428	KLRD1	0	0	0	0.0228408	0.0421657	0.010133	0.962427	0.938106	0.941136	0.896794	0.959683	0.943596	0.938404	0.900816
8429	KLRF1	0	0	0	0.0226279	0.041822	0.00999932	0.964644	0.941364	0.944276	0.901623	0.962436	0.947188	0.941894	0.905932
8430	KLRG1	0	0	0	0.0231354	0.0426515	0.0103202	0.958905	0.932019	0.936145	0.887414	0.955101	0.935798	0.932814	0.890744
8431	KLRG2	0	0	0	0.0215701	0.0401138	0.00934179	0.971715	0.951334	0.954604	0.916691	0.970648	0.957845	0.95294	0.921187
8432	KLRK1	0	0	0	0.0214777	0.0399591	0.00928408	0.97212	0.951932	0.955212	0.91774	0.971106	0.958467	0.953576	0.922181
8433	KMO	0	0	0	0.018096	0.0344796	0.00726444	0.981327	0.964748	0.969261	0.937655	0.980777	0.970041	0.968036	0.941118
8434	KMT2A	2	5	2	0.00818585	0.124619	0.00623167	0.824337	0.973066	0.178546	0.731379	0.984755	0.97819	0.112068	0.706991
8435	KMT2B	0	1	0	0.00022573	0.00577526	2.70327e-05	0.987015	0.974846	0.978115	0.953517	0.98657	0.978578	0.977083	0.955784
8436	KMT2C	2	6	2	0.0371724	0.92476	0.0370392	0.863961	0.85131	0.0427252	0.0176849	0.986063	0.978364	0.0330174	0.0153449
8437	KMT2D	15	1	1	1	0.156213	0.156213	1.20879e-14	1.20523e-15	0.978091	0.695351	8.78599e-15	9.56975e-16	0.977236	0.955564
8438	KMT2E	0	2	0	0.0016863	0.0550068	0.00096762	0.98686	0.974662	0.851328	0.798679	0.986473	0.978499	0.82809	0.777565
8439	KMT5A	0	1	0	0.0181896	0.101363	0.0127346	0.98489	0.964569	0.847416	0.75895	0.98561	0.977014	0.828214	0.753222
8440	KMT5B	0	5	0	0.158089	0.999963	0.158089	0.746484	0.683718	0.000247439	1.16285e-05	0.983882	0.975857	0.000182007	1.34899e-05
8441	KMT5C	0	0	0	0.0139664	0.0272069	0.00492102	0.984172	0.969944	0.973719	0.946205	0.983594	0.974415	0.972518	0.948996
8442	KNCN	0	0	0	0.023558	0.0433061	0.0105838	0.947968	0.919983	0.921277	0.87086	0.939243	0.919482	0.915587	0.872576
8443	KNDC1	1	0	0	0.141387	0.06651	0.0480974	0.778363	0.704107	0.882176	0.790393	0.766508	0.73105	0.973461	0.949981
8444	KNG1	0	0	0	0.0183323	0.0346949	0.00737738	0.9803	0.964281	0.967663	0.937264	0.979751	0.969784	0.966432	0.940861
8445	KNOP1	1	0	0	0.229427	0.123711	0.0994426	0.518998	0.543209	0.813693	0.732629	0.469626	0.591601	0.951955	0.920774
8446	KNSTRN	0	0	0	0.0208666	0.0388972	0.00889893	0.973888	0.955558	0.957882	0.923588	0.973061	0.962041	0.956393	0.928084
8447	KNTC1	0	0	0	0.010381	0.0209379	0.0031275	0.985654	0.972123	0.976085	0.949661	0.985099	0.976159	0.974934	0.952116
8448	KPNA1	0	1	0	0.0292131	0.144781	0.0225567	0.940629	0.864649	0.789953	0.708179	0.984039	0.975949	0.780507	0.712731
8449	KPNA2	0	0	0	0.013695	0.0270432	0.00481609	0.983574	0.970132	0.97276	0.946348	0.983004	0.974713	0.971569	0.949232
8450	KPNA3	0	0	0	0.0119495	0.0246703	0.00399779	0.984431	0.971305	0.974127	0.947834	0.983846	0.975634	0.972931	0.950591
8451	KPNA4	0	0	0	0.01232	0.0253095	0.00418377	0.984161	0.971089	0.973701	0.94748	0.983584	0.975487	0.9725	0.9503
8452	KPNA5	0	0	0	0.0149082	0.0290201	0.0054526	0.983902	0.969139	0.973285	0.944795	0.983324	0.973718	0.972089	0.947684
8453	KPNA6	0	1	0	0.0248458	0.132181	0.0187799	0.975871	0.876182	0.806442	0.722258	0.984598	0.976522	0.795762	0.724804
8454	KPNA7	0	0	0	0.0146683	0.0285577	0.00531565	0.983964	0.969335	0.973383	0.945173	0.983388	0.973889	0.972192	0.948048
8455	KPNB1	0	0	0	0.00847175	0.0189611	0.00241709	0.985863	0.972971	0.976427	0.950493	0.985321	0.976936	0.975277	0.952982
8456	KPRP	0	0	0	0.0196493	0.0368716	0.00815765	0.97756	0.960616	0.963462	0.931526	0.976959	0.96662	0.962149	0.935561
8457	KPTN	0	0	0	0.019248	0.0363541	0.0079388	0.979392	0.961878	0.966267	0.933089	0.978851	0.967583	0.965011	0.936899
8458	KRAS	0	0	0	0.0176437	0.0337769	0.00700879	0.981976	0.965587	0.970264	0.938872	0.981423	0.970736	0.969048	0.942236
8459	KRBA1	0	0	0	0.0184342	0.0349266	0.00744603	0.980419	0.964036	0.967851	0.936747	0.979872	0.969529	0.966621	0.940352
8460	KRBA2	0	0	0	0.0214686	0.0399357	0.00927719	0.972025	0.952025	0.955069	0.917883	0.970994	0.958522	0.953425	0.922371
8461	KRBOX1	0	0	0	0.0250349	0.0456887	0.0115327	0.906174	0.870988	0.870704	0.806627	0.84736	0.811688	0.849295	0.790165
8462	KRBOX4	0	0	0	0.0226831	0.041975	0.0100437	0.958043	0.940558	0.934961	0.899426	0.953944	0.947794	0.931472	0.904536
8463	KRCC1	0	0	0	0.0225499	0.0417039	0.00995162	0.965527	0.942263	0.945556	0.902963	0.96352	0.948247	0.943265	0.907288
8464	KREMEN1	0	1	0	0.059227	0.226695	0.0500295	0.865939	0.804305	0.663097	0.573697	0.977699	0.966704	0.645477	0.584685
8465	KREMEN2	0	0	0	0.0175909	0.0336059	0.00696669	0.981792	0.965663	0.969975	0.939154	0.981238	0.970844	0.96876	0.942539
8466	KRI1	0	0	0	0.016787	0.0321025	0.00648442	0.982221	0.966934	0.970646	0.941429	0.981673	0.971959	0.969439	0.944666
8467	KRIT1	0	0	0	0.0107498	0.0217028	0.00331368	0.985586	0.971947	0.975974	0.949346	0.985028	0.975996	0.974823	0.951812
8468	KRR1	0	0	0	0.0198875	0.037341	0.00831209	0.977506	0.959758	0.963379	0.930005	0.976904	0.965794	0.962062	0.93406
8469	KRT1	1	0	0	0.0998205	0.035833	0.0239286	0.814715	0.745019	0.972688	0.934643	0.801196	0.756617	0.975378	0.954251
8470	KRT10	0	1	0	0.0224262	0.11536	0.0162874	0.983318	0.943785	0.832865	0.743449	0.985263	0.976507	0.816595	0.741457
8471	KRT12	0	0	0	0.0102052	0.020554	0.00303787	0.985666	0.972198	0.976107	0.949825	0.985113	0.976235	0.974954	0.952292
8472	KRT13	2	0	0	0.734224	0.222364	0.217687	0.197315	0.115013	0.787378	0.584179	0.183654	0.0933074	0.974679	0.952349
8473	KRT14	0	0	0	0.0091059	0.0185699	0.00254003	0.985974	0.972692	0.976608	0.950656	0.985437	0.976643	0.975472	0.953024
8474	KRT15	0	0	0	0.0094539	0.0190614	0.00267994	0.985803	0.972558	0.976329	0.950455	0.985254	0.976538	0.975178	0.952871
8475	KRT16	0	1	0	0.0255086	0.12532	0.0189393	0.980514	0.869901	0.817326	0.730591	0.984887	0.976128	0.804547	0.733453
8476	KRT17	0	0	0	0.0105714	0.0210376	0.00319003	0.985423	0.972036	0.975716	0.949601	0.984854	0.976114	0.974546	0.9521
8477	KRT18	0	0	0	0.00985551	0.0204321	0.00293119	0.985133	0.972383	0.975249	0.949878	0.984556	0.976506	0.974065	0.952456
8478	KRT19	0	0	0	0.00934086	0.0188959	0.00263361	0.985854	0.972605	0.976412	0.950524	0.985311	0.976574	0.975261	0.952932
8479	KRT2	0	0	0	0.00859693	0.0173147	0.00228559	0.98595	0.972931	0.976572	0.951073	0.985414	0.976852	0.97543	0.953444
8480	KRT20	0	0	0	0.0128529	0.0252964	0.00434233	0.984728	0.970754	0.9746	0.947494	0.984144	0.975036	0.973407	0.950153
8481	KRT222	0	0	0	0.0160125	0.0308231	0.0060518	0.983016	0.96801	0.971891	0.943092	0.982455	0.972842	0.970693	0.946185
8482	KRT23	0	0	0	0.0125931	0.0248138	0.004206	0.984819	0.970913	0.974745	0.947747	0.984238	0.975185	0.973558	0.950409
8483	KRT24	0	0	0	0.0111044	0.0220841	0.0034552	0.985306	0.971763	0.975527	0.94916	0.984734	0.975876	0.974351	0.951663
8484	KRT25	0	1	0	0.0305091	0.144941	0.0235248	0.974751	0.862187	0.805516	0.707613	0.984542	0.975586	0.794777	0.713878
8485	KRT26	0	0	0	0.0126767	0.0248224	0.00423176	0.984649	0.970869	0.974473	0.947744	0.984064	0.975164	0.973275	0.950422
8486	KRT27	0	0	0	0.0107735	0.0214872	0.0032958	0.985416	0.971929	0.975705	0.949441	0.984847	0.976015	0.974535	0.951955
8487	KRT28	0	0	0	0.0112219	0.0223286	0.00351615	0.985291	0.971698	0.975505	0.949045	0.984718	0.975825	0.974326	0.951573
8488	KRT3	0	0	0	0.0091485	0.0185049	0.00254394	0.985893	0.972676	0.976481	0.950683	0.985356	0.976645	0.975329	0.953073
8489	KRT31	0	0	0	0.00970691	0.0195021	0.00279215	0.985707	0.972445	0.976175	0.950294	0.985157	0.976448	0.975021	0.952705
8490	KRT32	0	0	0	0.0108509	0.0215294	0.00332176	0.985323	0.971892	0.975554	0.949417	0.984749	0.976001	0.974379	0.951938
8491	KRT33A	0	0	0	0.00933509	0.0186532	0.00260642	0.985722	0.972608	0.976202	0.950631	0.985175	0.976602	0.975047	0.953026
8492	KRT33B	0	0	0	0.009874	0.0197554	0.00286298	0.985644	0.97237	0.97607	0.950192	0.985088	0.976389	0.974918	0.952613
8493	KRT34	0	0	0	0.0149216	0.0287013	0.00541504	0.983351	0.969126	0.972408	0.945056	0.982783	0.973795	0.971216	0.948012
8494	KRT35	0	0	0	0.0104184	0.0207608	0.00311783	0.98547	0.972112	0.975787	0.949749	0.984903	0.976173	0.974619	0.952219
8495	KRT36	0	0	0	0.0111297	0.0221904	0.00347448	0.985343	0.971746	0.975587	0.949107	0.984772	0.975855	0.974415	0.95161
8496	KRT37	0	0	0	0.0125934	0.0247209	0.00419474	0.984723	0.970912	0.974593	0.947801	0.984139	0.975199	0.9734	0.95046
8497	KRT38	0	0	0	0.0122648	0.0240855	0.00402131	0.984812	0.971117	0.974733	0.948141	0.984231	0.975359	0.973547	0.950765
8498	KRT39	0	0	0	0.0121681	0.0240423	0.00398799	0.984971	0.971161	0.974993	0.948171	0.984395	0.975381	0.973802	0.950767
8499	KRT4	0	0	0	0.00723165	0.0147664	0.00172467	0.986268	0.973404	0.977084	0.951864	0.985754	0.977257	0.975978	0.95418
8500	KRT40	0	0	0	0.0120248	0.0236885	0.00390407	0.984945	0.971257	0.974953	0.948371	0.984366	0.975483	0.973762	0.950984
8501	KRT5	0	1	0	0.0128267	0.0799473	0.00831161	0.984897	0.970774	0.847514	0.780033	0.985612	0.977582	0.828338	0.767283
8502	KRT6A	0	0	0	0.0080869	0.0163115	0.00206466	0.986041	0.973089	0.976717	0.951393	0.985516	0.977013	0.975589	0.953752
8503	KRT6B	0	0	0	0.00806624	0.0160324	0.00203229	0.985943	0.973096	0.97656	0.951477	0.985407	0.977039	0.975415	0.953842
8504	KRT6C	0	0	0	0.00866368	0.0173605	0.00230632	0.985896	0.972898	0.976484	0.951051	0.985357	0.976842	0.975332	0.953436
8505	KRT7	0	0	0	0.0108788	0.0216922	0.00334798	0.985393	0.971877	0.975667	0.949351	0.984821	0.975974	0.974497	0.95184
8506	KRT71	0	1	0	0.0217049	0.111549	0.015605	0.983173	0.950419	0.831595	0.748839	0.98523	0.976577	0.815502	0.744974
8507	KRT72	0	0	0	0.00981145	0.0196067	0.00283054	0.98564	0.972397	0.976063	0.950244	0.985084	0.976418	0.97491	0.952677
8508	KRT73	0	0	0	0.00847681	0.0171475	0.00223985	0.986007	0.972969	0.976664	0.951128	0.98548	0.976884	0.97553	0.953481
8509	KRT74	0	0	0	0.0105205	0.0208211	0.00315194	0.985355	0.972059	0.975605	0.949718	0.984783	0.976149	0.974434	0.952205
8510	KRT75	0	1	0	0.02084	0.110813	0.0149739	0.983564	0.955693	0.83446	0.749645	0.985316	0.976763	0.818876	0.746028
8511	KRT76	0	1	0	0.0248538	0.121685	0.0182964	0.980229	0.875833	0.816776	0.735693	0.984869	0.976176	0.804244	0.735581
8512	KRT77	0	0	0	0.00987194	0.0197532	0.0028622	0.985646	0.972371	0.976073	0.9502	0.98509	0.976391	0.974921	0.952615
8513	KRT78	0	0	0	0.0128283	0.0251219	0.00431351	0.98462	0.970769	0.974427	0.94759	0.984033	0.975079	0.97323	0.950264
8514	KRT79	0	0	0	0.011128	0.0221202	0.00346593	0.985293	0.971748	0.975507	0.949135	0.98472	0.975867	0.974329	0.951649
8515	KRT8	0	0	0	0.00931342	0.0189454	0.00263185	0.985923	0.972622	0.976529	0.950504	0.985387	0.976571	0.975382	0.952893
8516	KRT80	0	1	0	0.0329967	0.154138	0.0258227	0.964384	0.858938	0.795949	0.697605	0.984253	0.975323	0.785674	0.705168
8517	KRT81	0	1	0	0.0294461	0.142148	0.0226058	0.976308	0.864062	0.807208	0.711337	0.984623	0.975764	0.796576	0.716149
8518	KRT82	0	0	0	0.0100721	0.0200898	0.00295145	0.985543	0.972274	0.975904	0.950019	0.98498	0.976315	0.974748	0.952489
8519	KRT83	0	0	0	0.00789368	0.0158879	0.00197873	0.986059	0.973168	0.976748	0.951532	0.985535	0.977072	0.975627	0.953859
8520	KRT84	0	0	0	0.0097738	0.0194358	0.00280221	0.985566	0.972409	0.975941	0.950325	0.985005	0.976445	0.97479	0.952755
8521	KRT85	0	0	0	0.00925801	0.0187702	0.00259936	0.985903	0.972638	0.976495	0.950593	0.985364	0.9766	0.975342	0.952966
8522	KRT86	0	2	0	0.0404525	0.211373	0.0340647	0.825533	0.846634	0.288983	0.608974	0.984409	0.975702	0.260099	0.442744
8523	KRT9	0	0	0	0.0120021	0.0237509	0.00390499	0.985039	0.971268	0.975097	0.948346	0.984462	0.975476	0.973909	0.950925
8524	KRTAP1-1	0	0	0	0.0236484	0.043459	0.0106424	0.946332	0.917329	0.919031	0.867032	0.936664	0.915374	0.913006	0.867983
8525	KRTAP1-3	0	0	0	0.023791	0.0436995	0.0107349	0.941853	0.912825	0.913141	0.860362	0.929128	0.908339	0.90574	0.860226
8526	KRTAP1-5	0	0	0	0.0234111	0.0430655	0.01049	0.951189	0.924608	0.925568	0.877468	0.944294	0.926342	0.920673	0.88006
8527	KRTAP10-1	0	0	0	0.0231417	0.0426036	0.0103152	0.95527	0.931866	0.931134	0.888491	0.950141	0.936317	0.927074	0.892787
8528	KRTAP10-10	0	0	0	0.0233711	0.0429834	0.0104619	0.950917	0.925803	0.9252	0.879505	0.943888	0.928289	0.92024	0.882514
8529	KRTAP10-11	0	0	0	0.0230961	0.0425234	0.0102854	0.955804	0.933106	0.931873	0.890532	0.950874	0.938003	0.927908	0.894734
8530	KRTAP10-12	0	0	0	0.0230483	0.0424545	0.0102565	0.95718	0.93432	0.933756	0.891792	0.952773	0.939258	0.930115	0.896016
8531	KRTAP10-2	0	0	0	0.0230349	0.0424708	0.010254	0.953509	0.93457	0.928695	0.891536	0.947672	0.940717	0.924306	0.89619
8532	KRTAP10-3	0	0	0	0.0235668	0.0432952	0.0105855	0.945615	0.91958	0.91808	0.871235	0.9355	0.919583	0.911741	0.873362
8533	KRTAP10-4	0	0	0	0.0221274	0.040936	0.00967496	0.966971	0.946905	0.947643	0.910705	0.965202	0.953611	0.945508	0.915431
8534	KRTAP10-5	0	0	0	0.0227636	0.0419773	0.0100746	0.961045	0.939227	0.939179	0.899398	0.957927	0.945241	0.93625	0.903871
8535	KRTAP10-6	0	0	0	0.022497	0.0415359	0.00990589	0.963733	0.942927	0.942962	0.904846	0.961281	0.949402	0.940443	0.909631
8536	KRTAP10-7	0	0	0	0.0224267	0.0414192	0.00986144	0.964341	0.943777	0.943839	0.90624	0.962057	0.950404	0.941425	0.910988
8537	KRTAP10-8	0	0	0	0.0231211	0.0425892	0.0103052	0.956844	0.932488	0.933288	0.889027	0.952313	0.936825	0.929581	0.892957
8538	KRTAP10-9	0	0	0	0.0229068	0.0422072	0.0101645	0.958896	0.936985	0.936132	0.896164	0.955089	0.942697	0.9328	0.900566
8539	KRTAP11-1	0	0	0	0.0229819	0.0424029	0.0102232	0.961092	0.935694	0.939246	0.89276	0.957987	0.940384	0.936324	0.896515
8540	KRTAP12-1	0	0	0	0.0243968	0.044671	0.0111221	0.923165	0.888358	0.89037	0.827892	0.892213	0.857995	0.876204	0.818757
8541	KRTAP12-2	0	0	0	0.0241942	0.0443391	0.0109911	0.930134	0.897732	0.898639	0.840069	0.907499	0.879994	0.887444	0.834918
8542	KRTAP12-3	0	0	0	0.0244084	0.044687	0.0111292	0.922242	0.887817	0.889224	0.8274	0.890015	0.857306	0.874718	0.818377
8543	KRTAP12-4	0	0	0	0.024414	0.0446948	0.0111326	0.921702	0.887434	0.888586	0.826975	0.888713	0.85675	0.87385	0.817612
8544	KRTAP13-1	0	0	0	0.0238827	0.0438381	0.010792	0.940301	0.909664	0.911216	0.856306	0.926519	0.90279	0.903321	0.855241
8545	KRTAP13-2	0	0	0	0.0238803	0.0438206	0.0107883	0.939042	0.909695	0.909597	0.856731	0.924258	0.903172	0.9013	0.855859
8546	KRTAP13-3	0	0	0	0.0239768	0.0439827	0.010851	0.935417	0.906618	0.905054	0.852268	0.9178	0.8982	0.895653	0.850413
8547	KRTAP13-4	0	0	0	0.0236807	0.0435245	0.0106651	0.94152	0.916389	0.912735	0.865433	0.928585	0.915258	0.90524	0.86648
8548	KRTAP15-1	0	0	0	0.0241724	0.0442967	0.010976	0.929891	0.89875	0.898341	0.841879	0.906991	0.882505	0.887055	0.837244
8549	KRTAP17-1	0	0	0	0.023935	0.0439593	0.0108311	0.932585	0.907653	0.901624	0.85291	0.912374	0.902126	0.89126	0.851481
8550	KRTAP19-1	0	0	0	0.0240182	0.0440501	0.0108776	0.935617	0.904919	0.90527	0.850103	0.918127	0.894333	0.895928	0.84756
8551	KRTAP19-2	0	0	0	0.0245359	0.0448901	0.0112109	0.917099	0.882812	0.883086	0.820956	0.877439	0.845289	0.86643	0.8099
8552	KRTAP19-3	0	0	0	0.024197	0.0443367	0.0109919	0.929328	0.89756	0.897651	0.840298	0.905806	0.879902	0.886153	0.835287
8553	KRTAP19-4	0	0	0	0.0244129	0.0446902	0.0111314	0.9212	0.887489	0.888102	0.827117	0.887713	0.857028	0.873189	0.818091
8554	KRTAP19-5	0	0	0	0.0241048	0.044191	0.0109332	0.932901	0.901575	0.902016	0.845754	0.913004	0.887718	0.891766	0.841974
8555	KRTAP19-6	0	0	0	0.0245275	0.0448739	0.0112051	0.917047	0.883296	0.883025	0.821266	0.877302	0.846119	0.866346	0.810539
8556	KRTAP19-7	0	0	0	0.0244302	0.0447188	0.0111427	0.920737	0.88677	0.887558	0.825756	0.886578	0.854761	0.872295	0.81635
8557	KRTAP19-8	0	0	0	0.0238726	0.0438223	0.0107856	0.940559	0.910003	0.91155	0.856689	0.926977	0.90328	0.903735	0.855603
8558	KRTAP2-1	0	0	0	0.0237801	0.0436817	0.0107279	0.943863	0.913161	0.915796	0.860832	0.932565	0.908292	0.908965	0.860367
8559	KRTAP2-2	0	0	0	0.0238939	0.0438868	0.0108039	0.935331	0.909227	0.904945	0.854658	0.917636	0.903925	0.895515	0.853929
8560	KRTAP2-3	0	0	0	0.0241463	0.0442796	0.0109632	0.933735	0.89966	0.903055	0.842267	0.914595	0.883371	0.893101	0.837457
8561	KRTAP2-4	0	0	0	0.023862	0.0438131	0.0107801	0.941787	0.910248	0.913054	0.857026	0.929012	0.903711	0.905633	0.855705
8562	KRTAP20-1	0	0	0	0.0244174	0.0446936	0.0111337	0.920597	0.887214	0.887339	0.827046	0.886233	0.856469	0.872069	0.817804
8563	KRTAP20-2	0	0	0	0.0244333	0.0447219	0.0111443	0.920456	0.886546	0.887119	0.825466	0.885885	0.854035	0.871843	0.816055
8564	KRTAP20-3	0	0	0	0.0246042	0.0449995	0.0112548	0.915726	0.881206	0.881373	0.819145	0.873916	0.841688	0.8643	0.807509
8565	KRTAP21-1	0	0	0	0.0243999	0.0446796	0.0111247	0.918669	0.888196	0.884972	0.827611	0.881388	0.859883	0.868884	0.818946
8566	KRTAP21-2	0	0	0	0.0238531	0.043798	0.0107743	0.942095	0.910731	0.913456	0.857737	0.929548	0.904243	0.906128	0.85642
8567	KRTAP21-3	0	0	0	0.024711	0.045171	0.0113237	0.913793	0.879152	0.878952	0.816296	0.868746	0.835814	0.86118	0.804007
8568	KRTAP22-1	0	0	0	0.0245588	0.0449294	0.011226	0.916786	0.882262	0.882724	0.820253	0.876613	0.844109	0.865926	0.809147
8569	KRTAP22-2	0	0	0	0.024673	0.0451113	0.0112994	0.914467	0.879803	0.879794	0.817122	0.870624	0.837329	0.862269	0.80504
8570	KRTAP23-1	0	0	0	0.0245786	0.0449566	0.011238	0.916101	0.881768	0.881807	0.81978	0.874925	0.842909	0.864904	0.808496
8571	KRTAP24-1	0	0	0	0.0227758	0.042031	0.0100875	0.962061	0.939038	0.940625	0.898789	0.959228	0.944736	0.937837	0.902991
8572	KRTAP25-1	0	0	0	0.0244777	0.0447975	0.0111736	0.919308	0.8846	0.885774	0.822948	0.883013	0.849339	0.869914	0.812631
8573	KRTAP26-1	0	0	0	0.023785	0.0436915	0.0107313	0.941876	0.913049	0.913169	0.860637	0.929166	0.908668	0.905775	0.86032
8574	KRTAP27-1	0	0	0	0.0237793	0.0436605	0.0107243	0.941044	0.913217	0.912118	0.861451	0.927751	0.90918	0.904476	0.861845
8575	KRTAP3-1	0	0	0	0.0245061	0.0448397	0.0111913	0.917357	0.883774	0.883385	0.821883	0.878117	0.847587	0.866846	0.811383
8576	KRTAP3-2	0	0	0	0.0243922	0.0446685	0.0111199	0.917459	0.888733	0.883504	0.828032	0.878386	0.861584	0.867012	0.820162
8577	KRTAP3-3	0	0	0	0.0241503	0.0442664	0.0109627	0.931584	0.899537	0.900383	0.842818	0.910417	0.883884	0.889709	0.838305
8578	KRTAP4-1	0	0	0	0.0242072	0.0443573	0.0109991	0.929363	0.897343	0.897694	0.839492	0.905881	0.87869	0.88621	0.834172
8579	KRTAP4-11	0	0	0	0.0229972	0.0423798	0.0102255	0.958706	0.935266	0.935864	0.893303	0.954834	0.940413	0.932496	0.897509
8580	KRTAP4-12	0	0	0	0.0232584	0.0428197	0.0103933	0.951175	0.928784	0.925549	0.883265	0.944273	0.933049	0.92065	0.886872
8581	KRTAP4-2	0	0	0	0.0241162	0.044211	0.0109408	0.93233	0.901144	0.901307	0.844915	0.911861	0.886848	0.890852	0.841178
8582	KRTAP4-3	0	0	0	0.0238465	0.0437882	0.0107702	0.942335	0.911001	0.913768	0.858108	0.929961	0.904819	0.906513	0.856773
8583	KRTAP4-4	0	0	0	0.0236585	0.0434884	0.0106509	0.941964	0.916986	0.913284	0.866344	0.929319	0.916396	0.905917	0.867541
8584	KRTAP4-5	0	0	0	0.0234259	0.0431078	0.0105022	0.94942	0.923999	0.923221	0.876189	0.941599	0.926262	0.917902	0.878742
8585	KRTAP4-7	0	0	0	0.023632	0.043416	0.0106294	0.945559	0.917932	0.918005	0.868278	0.935408	0.916471	0.911651	0.869554
8586	KRTAP4-8	0	0	0	0.0234085	0.0430686	0.0104895	0.951471	0.92472	0.925931	0.877307	0.944692	0.926448	0.9211	0.879909
8587	KRTAP4-9	0	0	0	0.02318	0.0426656	0.0103395	0.954601	0.930878	0.930244	0.887082	0.949231	0.935099	0.926045	0.890992
8588	KRTAP5-1	0	0	0	0.0236886	0.0435082	0.0106656	0.942764	0.916111	0.914329	0.865751	0.930699	0.914159	0.907201	0.866891
8589	KRTAP5-10	0	0	0	0.0240711	0.0441229	0.0109095	0.932394	0.902949	0.901387	0.848046	0.91199	0.890967	0.890955	0.845179
8590	KRTAP5-11	0	0	0	0.0240087	0.0440465	0.0108733	0.930952	0.905378	0.899645	0.850295	0.909193	0.89733	0.888752	0.848976
8591	KRTAP5-2	0	0	0	0.0240853	0.0441558	0.0109201	0.933057	0.902345	0.90221	0.847039	0.913315	0.889785	0.892016	0.843599
8592	KRTAP5-3	0	0	0	0.0237141	0.0435742	0.0106857	0.942849	0.9156	0.914439	0.864288	0.930844	0.913228	0.907337	0.864757
8593	KRTAP5-4	0	0	0	0.0239024	0.043857	0.0108025	0.938183	0.908785	0.908496	0.855835	0.922687	0.902014	0.899837	0.85472
8594	KRTAP5-5	0	0	0	0.023844	0.0437915	0.0107697	0.941497	0.91106	0.912706	0.857944	0.928546	0.90513	0.905204	0.856723
8595	KRTAP5-6	0	0	0	0.0243008	0.0445072	0.011059	0.924105	0.892899	0.891437	0.833964	0.894314	0.870197	0.877715	0.827207
8596	KRTAP5-7	0	0	0	0.0240291	0.0440604	0.0108834	0.933089	0.904491	0.902249	0.849814	0.913377	0.894266	0.892066	0.8475
8597	KRTAP5-8	0	0	0	0.0238713	0.0438195	0.0107847	0.938967	0.910064	0.909501	0.856858	0.924122	0.903978	0.90118	0.856013
8598	KRTAP5-9	0	0	0	0.0239269	0.0439119	0.0108206	0.938992	0.907817	0.909533	0.853769	0.924168	0.899532	0.90122	0.85198
8599	KRTAP6-1	0	0	0	0.0244406	0.0447338	0.0111491	0.919982	0.886152	0.886563	0.824956	0.884708	0.853301	0.87108	0.815164
8600	KRTAP6-2	0	0	0	0.0242802	0.0444772	0.0110463	0.926885	0.893997	0.894726	0.835596	0.900523	0.872051	0.882179	0.829101
8601	KRTAP6-3	0	0	0	0.0240747	0.044173	0.0109187	0.929006	0.902761	0.897258	0.84622	0.905124	0.892472	0.885639	0.843471
8602	KRTAP8-1	0	0	0	0.0244977	0.044834	0.0111871	0.917817	0.883893	0.88392	0.821959	0.879318	0.847909	0.867588	0.811488
8603	KRTAP9-2	0	0	0	0.0236971	0.0435422	0.0106741	0.94023	0.915933	0.911125	0.864936	0.926393	0.914516	0.903207	0.866066
8604	KRTAP9-3	0	0	0	0.023878	0.043805	0.010785	0.938002	0.909788	0.908232	0.857487	0.922402	0.903442	0.899587	0.856672
8605	KRTAP9-4	0	0	0	0.0239201	0.0438825	0.0108134	0.937742	0.907947	0.9079	0.854878	0.921921	0.900299	0.899169	0.853502
8606	KRTAP9-8	0	0	0	0.0239177	0.0438784	0.0108118	0.937794	0.908077	0.907967	0.85501	0.922018	0.90059	0.899253	0.853769
8607	KRTAP9-9	0	0	0	0.0242966	0.044504	0.0110568	0.921928	0.893044	0.888853	0.834155	0.88926	0.872265	0.874214	0.828037
8608	KRTCAP2	0	0	0	0.0235526	0.0432964	0.0105802	0.948034	0.920227	0.921366	0.871204	0.939348	0.919717	0.915693	0.872935
8609	KRTCAP3	0	0	0	0.0232253	0.04277	0.010373	0.955572	0.929647	0.931568	0.884559	0.950566	0.933232	0.927556	0.887867
8610	KRTDAP	0	0	0	0.0230518	0.0425071	0.010266	0.958494	0.934194	0.935567	0.890814	0.954539	0.939057	0.932159	0.894754
8611	KSR1	0	0	0	0.0110666	0.0224143	0.00348245	0.985497	0.971782	0.97583	0.949005	0.98493	0.975856	0.974667	0.951521
8612	KSR2	1	0	0	0.0636144	0.0214642	0.0121557	0.861924	0.796327	0.976668	0.949452	0.827124	0.784475	0.976376	0.95516
8613	KTI12	0	0	0	0.0209983	0.0391129	0.00897962	0.973354	0.954831	0.957059	0.922454	0.972474	0.961356	0.955537	0.926957
8614	KTN1	0	0	0	0.00845824	0.0171951	0.0022402	0.986033	0.972976	0.976705	0.951104	0.985507	0.976883	0.975574	0.953457
8615	KXD1	0	0	0	0.0234269	0.0431251	0.0105053	0.952768	0.92398	0.927698	0.875604	0.946599	0.924923	0.923145	0.877477
8616	KY	0	0	0	0.0173611	0.0331491	0.0068241	0.981836	0.966046	0.970043	0.939903	0.981282	0.971188	0.968827	0.943269
8617	KYNU	0	1	0	0.0447379	0.197925	0.0369803	0.898935	0.837637	0.767135	0.636426	0.983096	0.973907	0.757987	0.633644
8618	L1CAM	0	0	0	0.00485232	0.0113527	0.00096479	0.986419	0.974114	0.977326	0.952711	0.985912	0.977928	0.976228	0.955053
8619	L1TD1	0	0	0	0.0198259	0.0371393	0.00826028	0.976934	0.959967	0.962504	0.93065	0.976316	0.966105	0.961157	0.934799
8620	L2HGDH	0	0	0	0.0119952	0.0237754	0.0039059	0.98507	0.971276	0.975145	0.948328	0.984493	0.975473	0.973962	0.950912
8621	L34079.2	0	0	0	0.0243047	0.0445253	0.0110633	0.927382	0.892607	0.895328	0.833325	0.901617	0.868736	0.882977	0.82577
8622	L3HYPDH	0	0	0	0.020267	0.03791	0.00853326	0.976021	0.958275	0.961111	0.927951	0.975354	0.964548	0.959729	0.932207
8623	L3MBTL1	0	0	0	0.0124649	0.0247074	0.00415516	0.984979	0.970998	0.975005	0.947811	0.984403	0.975231	0.973815	0.950442
8624	L3MBTL2	0	0	0	0.0166277	0.0320331	0.00642125	0.982864	0.967156	0.971649	0.941516	0.982305	0.972065	0.970447	0.94466
8625	L3MBTL3	0	0	0	0.0125502	0.0254673	0.00427208	0.983749	0.97094	0.973039	0.947382	0.983177	0.975406	0.971845	0.950225
8626	L3MBTL4	0	0	0	0.0160273	0.0308336	0.00605809	0.98297	0.967985	0.971817	0.94308	0.982409	0.972823	0.970621	0.946178
8627	LACC1	0	0	0	0.0206206	0.0386183	0.00876717	0.976109	0.956705	0.961249	0.924875	0.975452	0.962963	0.959864	0.929076
8628	LACE1	0	0	0	0.0153836	0.029779	0.00570609	0.983514	0.968687	0.972669	0.944134	0.98295	0.973366	0.97148	0.947098
8629	LACRT	0	0	0	0.0237743	0.0436565	0.0107217	0.942806	0.913328	0.914384	0.861643	0.930771	0.908902	0.907269	0.861754
8630	LACTB	0	0	0	0.0199531	0.0375012	0.00835928	0.97773	0.959516	0.963718	0.929399	0.977135	0.965525	0.962414	0.933454
8631	LACTB2	0	0	0	0.018393	0.0348459	0.00742012	0.980434	0.964118	0.967874	0.936906	0.979887	0.96961	0.966644	0.940515
8632	LAD1	0	0	0	0.0209323	0.0390507	0.00894604	0.974197	0.955196	0.958348	0.922799	0.973393	0.961585	0.956881	0.927174
8633	LAG3	0	0	0	0.019007	0.0359522	0.00779501	0.978429	0.962625	0.964773	0.934309	0.977854	0.968514	0.963493	0.938269
8634	LAGE3	0	0	0	0.0234975	0.0432342	0.0105494	0.949295	0.921856	0.923054	0.872941	0.941407	0.922467	0.917703	0.874721
8635	LAIR1	0	0	0	0.0224729	0.041543	0.00989784	0.965228	0.943201	0.945122	0.904799	0.963136	0.949507	0.942791	0.90935
8636	LAIR2	0	0	0	0.0235706	0.0433254	0.0105916	0.947596	0.919535	0.920714	0.870482	0.93863	0.918834	0.914994	0.871958
8637	LALBA	0	0	0	0.0222164	0.0412257	0.00975256	0.965021	0.946051	0.944813	0.908142	0.962891	0.953219	0.942463	0.912945
8638	LAMA1	0	0	0	0.00172653	0.00363332	0.000132035	0.986926	0.974654	0.978122	0.953777	0.986475	0.978376	0.977095	0.956032
8639	LAMA2	0	0	0	0.00206612	0.00437465	0.000186387	0.986904	0.974597	0.978087	0.953696	0.986452	0.978319	0.977058	0.955946
8640	LAMA3	0	0	0	0.00189495	0.00408155	0.000160886	0.986922	0.974625	0.978119	0.953732	0.986471	0.978345	0.977089	0.955988
8641	LAMA4	0	1	0	0.0140186	0.0840814	0.00923826	0.98581	0.969903	0.860723	0.776773	0.985916	0.977409	0.837238	0.764395
8642	LAMA5	1	0	0	0.0123331	0.00252772	0.000554678	0.986319	0.971069	0.978197	0.953867	0.985669	0.963369	0.977175	0.956178
8643	LAMB1	1	3	1	0.288726	0.688556	0.279914	0.669568	0.372148	0.157092	0.130282	0.843277	0.80018	0.185071	0.152397
8644	LAMB2	0	0	0	0.00449892	0.00959973	0.000781608	0.986726	0.974194	0.977805	0.953059	0.986259	0.977943	0.976749	0.955299
8645	LAMB3	0	0	0	0.0090037	0.0181235	0.00246807	0.985873	0.972754	0.976444	0.950815	0.985331	0.976702	0.975294	0.953211
8646	LAMB4	0	0	0	0.00715439	0.0146776	0.00169969	0.986308	0.97344	0.977146	0.951889	0.985796	0.977274	0.976045	0.954202
8647	LAMC1	1	0	0	0.0434702	0.012226	0.00589265	0.886681	0.839502	0.97744	0.952507	0.834917	0.795779	0.976667	0.955703
8648	LAMC2	0	0	0	0.00993594	0.020018	0.0029078	0.985708	0.972341	0.976176	0.950053	0.985157	0.976348	0.975022	0.952495
8649	LAMC3	0	0	0	0.00568197	0.0117416	0.00114852	0.98654	0.973891	0.977518	0.952632	0.986048	0.977659	0.976436	0.954892
8650	LAMP1	0	0	0	0.0207441	0.0389388	0.00886006	0.970806	0.956134	0.95324	0.923328	0.969639	0.963372	0.951493	0.928287
8651	LAMP2	0	0	0	0.0203965	0.0382557	0.00863148	0.975137	0.957691	0.959769	0.926468	0.974407	0.9642	0.958337	0.930853
8652	LAMP3	0	0	0	0.0221631	0.0410606	0.00970734	0.968118	0.946553	0.949318	0.90969	0.966568	0.953018	0.947303	0.914139
8653	LAMP5	0	0	0	0.0223535	0.0413523	0.0098236	0.966383	0.944663	0.9468	0.906977	0.964518	0.951022	0.944585	0.911444
8654	LAMTOR1	0	0	0	0.0226771	0.0420049	0.010046	0.958779	0.940659	0.935967	0.899066	0.954932	0.947863	0.932612	0.903811
8655	LAMTOR2	0	0	0	0.023197	0.0427792	0.0103635	0.956172	0.930479	0.932368	0.884223	0.951371	0.934532	0.928495	0.887423
8656	LAMTOR3	0	0	0	0.0215604	0.0401827	0.00934856	0.967035	0.951416	0.947736	0.916359	0.965279	0.958943	0.94561	0.92135
8657	LAMTOR4	0	0	0	0.0234922	0.0432138	0.0105442	0.950714	0.922002	0.924925	0.873534	0.943541	0.922253	0.919916	0.875368
8658	LAMTOR5	0	0	0	0.0236466	0.0434392	0.0106386	0.945027	0.917426	0.917303	0.867507	0.934536	0.915756	0.910799	0.868932
8659	LANCL1	0	0	0	0.0184067	0.0347642	0.00741323	0.979944	0.964085	0.96712	0.937094	0.979399	0.969666	0.965879	0.940763
8660	LANCL2	0	0	0	0.0174713	0.0334317	0.00690124	0.980913	0.96587	0.968619	0.939484	0.980367	0.9712	0.967387	0.942999
8661	LANCL3	0	0	0	0.0195114	0.0366998	0.00808314	0.97804	0.961027	0.964188	0.932029	0.977451	0.966952	0.962898	0.93602
8662	LAP3	0	0	0	0.0161423	0.0311133	0.00613396	0.98306	0.967837	0.97196	0.942749	0.982498	0.972665	0.970765	0.945816
8663	LAPTM4A	0	0	0	0.0223517	0.0413554	0.00982338	0.966486	0.94467	0.94695	0.906944	0.964642	0.95103	0.944749	0.911398
8664	LAPTM4B	0	0	0	0.0221543	0.0410304	0.00969943	0.967846	0.946671	0.948946	0.909957	0.96626	0.953191	0.946901	0.914551
8665	LAPTM5	0	0	0	0.0225165	0.0417469	0.00994557	0.957832	0.942664	0.934651	0.902476	0.953659	0.9507	0.931136	0.907682
8666	LARGE	0	0	0	0.0151731	0.0299773	0.00566343	0.982027	0.968883	0.970341	0.943957	0.981475	0.973826	0.969129	0.947155
8667	LARP1	0	0	0	0.0110975	0.0231539	0.00357484	0.984672	0.971769	0.97451	0.94863	0.984084	0.976024	0.973312	0.951343
8668	LARP1B	0	0	0	0.013789	0.0269707	0.00483604	0.984364	0.970069	0.974018	0.946399	0.983781	0.974495	0.972819	0.94915
8669	LARP4	0	0	0	0.0147431	0.0290775	0.00540693	0.982385	0.969269	0.970901	0.944736	0.981835	0.974128	0.969694	0.947865
8670	LARP4B	0	1	0	0.0514139	0.224538	0.0435606	0.879973	0.823016	0.711721	0.578219	0.980827	0.973317	0.700006	0.562126
8671	LARP6	0	0	0	0.0196332	0.0371501	0.00819244	0.975957	0.960663	0.961014	0.930623	0.975283	0.967057	0.959629	0.934959
8672	LARP7	0	0	0	0.018737	0.035362	0.00761467	0.97959	0.963369	0.966574	0.935824	0.979046	0.968997	0.96532	0.939579
8673	LARS	0	0	0	0.00764414	0.0159403	0.00192673	0.986332	0.973257	0.977187	0.951503	0.985821	0.977097	0.976089	0.953829
8674	LARS2	0	0	0	0.0101388	0.0205711	0.003022	0.985752	0.97224	0.976252	0.949816	0.985203	0.97624	0.9751	0.952258
8675	LAS1L	0	0	0	0.0151592	0.03004	0.00566699	0.982219	0.968898	0.970642	0.943905	0.981671	0.973822	0.969434	0.947088
8676	LASP1	0	0	0	0.0166711	0.0324814	0.00649689	0.980606	0.967091	0.968145	0.940911	0.980062	0.972486	0.966909	0.944443
8677	LAT	0	0	0	0.0210744	0.0393016	0.0090359	0.973751	0.954335	0.95767	0.921415	0.97291	0.960772	0.956177	0.925831
8678	LAT2	0	0	0	0.0224248	0.041475	0.00986928	0.965938	0.943816	0.946161	0.905587	0.963996	0.950136	0.94389	0.910099
8679	LATS1	0	0	0	0.0113493	0.0234743	0.0036838	0.984457	0.971638	0.974168	0.94848	0.983871	0.975928	0.972973	0.951203
8680	LATS2	0	0	0	0.0126272	0.0256806	0.00432094	0.983841	0.970899	0.973185	0.947241	0.983266	0.975354	0.97199	0.950105
8681	LAX1	0	0	0	0.0211277	0.0393767	0.00906685	0.973485	0.95405	0.95726	0.921029	0.972616	0.960511	0.955747	0.925461
8682	LAYN	0	0	0	0.0209751	0.0391231	0.00897262	0.974044	0.954955	0.958113	0.922408	0.973229	0.961381	0.956641	0.926789
8683	LBH	0	0	0	0.0241225	0.0442327	0.0109466	0.933521	0.900669	0.902788	0.844385	0.914173	0.886043	0.892759	0.839964
8684	LBHD1	0	0	0	0.0222683	0.0412208	0.00977139	0.967205	0.945554	0.947986	0.908163	0.965482	0.951972	0.94588	0.912699
8685	LBP	0	0	0	0.0212694	0.0395783	0.00914952	0.972466	0.953234	0.955721	0.919976	0.971485	0.95983	0.954111	0.924478
8686	LBR	0	1	0	0.00840967	0.0531608	0.00460666	0.986362	0.97299	0.871835	0.800354	0.98613	0.977886	0.8449	0.7806
8687	LBX1	0	0	0	0.00706494	0.0151892	0.00172636	0.985999	0.973474	0.97665	0.951757	0.985469	0.97737	0.975515	0.954131
8688	LBX2	0	0	0	0.0157	0.0302061	0.00586615	0.983074	0.968362	0.971983	0.943743	0.982514	0.97315	0.970789	0.946802
8689	LCA10	0	0	0	0.0234601	0.0431602	0.0105235	0.951344	0.922939	0.925779	0.874582	0.944525	0.923399	0.920921	0.876633
8690	LCA5	0	0	0	0.0148599	0.0286864	0.00539346	0.983539	0.969183	0.972707	0.945073	0.982972	0.973815	0.971517	0.947995
8691	LCA5L	1	0	0	0.189514	0.095614	0.0740888	0.69921	0.637799	0.849348	0.764833	0.692296	0.671144	0.968963	0.94373
8692	LCAT	0	1	0	0.0178292	0.0973011	0.0123073	0.984992	0.965233	0.848677	0.763632	0.985643	0.976965	0.829691	0.756089
8693	LCE1A	0	0	0	0.0243192	0.0445351	0.0110705	0.924854	0.892068	0.892283	0.832744	0.895948	0.867352	0.878853	0.825599
8694	LCE1B	0	0	0	0.0243086	0.0445185	0.0110638	0.925019	0.89251	0.89248	0.833454	0.896324	0.86885	0.879117	0.826619
8695	LCE1C	0	0	0	0.0242523	0.0444275	0.0110276	0.927268	0.895478	0.89519	0.837245	0.901367	0.874971	0.882794	0.831257
8696	LCE1D	0	0	0	0.0243465	0.0445841	0.0110889	0.924273	0.890714	0.891638	0.830901	0.894704	0.863862	0.877985	0.822891
8697	LCE1E	0	0	0	0.0242203	0.0443749	0.0110069	0.925986	0.896377	0.893641	0.839201	0.898518	0.8785	0.880736	0.833947
8698	LCE1F	0	0	0	0.0242642	0.0444505	0.0110358	0.927646	0.894929	0.895648	0.8367	0.902195	0.873635	0.883401	0.830546
8699	LCE2A	0	0	0	0.0238904	0.0438339	0.0107943	0.938362	0.909352	0.908726	0.856477	0.923017	0.90268	0.900125	0.855499
8700	LCE2B	0	0	0	0.0243231	0.0445313	0.0110715	0.921748	0.891671	0.88864	0.833068	0.888823	0.868164	0.873923	0.826196
8701	LCE2C	0	0	0	0.0243208	0.0445268	0.0110698	0.922197	0.891919	0.889171	0.833132	0.889908	0.868279	0.874647	0.826535
8702	LCE2D	0	0	0	0.0243578	0.0445988	0.0110956	0.922063	0.889839	0.889012	0.830162	0.889585	0.862861	0.874431	0.822354
8703	LCE3A	0	0	0	0.0244327	0.0447206	0.0111439	0.920361	0.886602	0.887008	0.825539	0.885651	0.854181	0.871691	0.816153
8704	LCE3B	0	0	0	0.0240752	0.0441663	0.0109179	0.936289	0.902686	0.906015	0.84658	0.919248	0.889934	0.896874	0.84263
8705	LCE3C	0	0	0	0.0244035	0.0446995	0.0111292	0.918867	0.888034	0.88526	0.826476	0.881893	0.85975	0.869203	0.8179
8706	LCE3D	0	0	0	0.0239167	0.0438815	0.0108119	0.93795	0.908142	0.908166	0.854922	0.922306	0.900822	0.899504	0.853555
8707	LCE3E	0	0	0	0.0238054	0.0437344	0.0107459	0.93651	0.912428	0.906295	0.859569	0.919665	0.909456	0.897228	0.859659
8708	LCE4A	0	0	0	0.02434	0.0445718	0.0110844	0.924524	0.890866	0.891937	0.831433	0.895283	0.864602	0.878388	0.823512
8709	LCE5A	0	0	0	0.0234613	0.0431614	0.0105242	0.950758	0.922898	0.924984	0.874553	0.943628	0.923634	0.919986	0.876666
8710	LCE6A	0	0	0	0.02432	0.0445442	0.0110723	0.925826	0.892018	0.89345	0.832419	0.89816	0.867001	0.88048	0.824911
8711	LCK	0	0	0	0.0072087	0.0161231	0.0018425	0.98595	0.973417	0.976571	0.951453	0.985413	0.977329	0.975429	0.953878
8712	LCLAT1	0	0	0	0.0143537	0.0280142	0.00514568	0.984132	0.969618	0.973654	0.945596	0.983555	0.974118	0.972455	0.948428
8713	LCMT1	0	0	0	0.0203299	0.038078	0.00858098	0.976402	0.958007	0.961684	0.927225	0.97576	0.964208	0.960322	0.931439
8714	LCMT2	0	0	0	0.0169368	0.0321341	0.00653917	0.981423	0.966705	0.969408	0.941383	0.980873	0.971854	0.968187	0.944728
8715	LCN1	0	0	0	0.0231774	0.0426783	0.0103404	0.955639	0.930936	0.931659	0.886789	0.950659	0.935024	0.927662	0.890585
8716	LCN10	0	0	0	0.0229337	0.0423128	0.010191	0.961277	0.936594	0.939498	0.894313	0.958206	0.941629	0.936594	0.898221
8717	LCN12	0	0	0	0.0230365	0.042487	0.0102571	0.960226	0.934532	0.938008	0.891241	0.956854	0.939088	0.934952	0.894975
8718	LCN15	0	0	0	0.0234854	0.0432061	0.0105404	0.951046	0.922188	0.925375	0.873652	0.944081	0.922498	0.920446	0.87557
8719	LCN2	0	0	0	0.0225857	0.041723	0.00996811	0.964156	0.941819	0.943572	0.902785	0.961829	0.947979	0.941123	0.907235
8720	LCN6	0	0	0	0.0228847	0.0422165	0.0101575	0.961223	0.937402	0.939421	0.895956	0.958137	0.94289	0.936508	0.90006
8721	LCN8	0	0	0	0.0236672	0.0434906	0.0106546	0.946059	0.916664	0.918669	0.866274	0.936223	0.914437	0.912511	0.867014
8722	LCN9	0	0	0	0.0231134	0.0425921	0.0103027	0.958005	0.932732	0.934907	0.888948	0.953893	0.93698	0.931411	0.89268
8723	LCNL1	0	0	0	0.0233913	0.0430619	0.0104818	0.953696	0.92524	0.928968	0.877575	0.94794	0.926816	0.924604	0.879635
8724	LCOR	0	0	0	0.0197345	0.0373537	0.00825865	0.974108	0.960332	0.95821	0.929957	0.973298	0.967015	0.956742	0.934514
8725	LCORL	0	0	0	0.016929	0.0328286	0.00663214	0.980221	0.966718	0.967537	0.940378	0.979674	0.972167	0.96631	0.944007
8726	LCP1	1	0	0	0.0828983	0.0307285	0.0191591	0.835456	0.764039	0.975381	0.943214	0.81697	0.7749	0.97597	0.954399
8727	LCP2	0	0	0	0.0123702	0.0250089	0.00416322	0.983819	0.971049	0.97315	0.947655	0.983244	0.9755	0.971956	0.950469
8728	LCT	0	0	0	0.00734629	0.0157488	0.00184064	0.986464	0.973365	0.977398	0.951579	0.985959	0.977161	0.976307	0.953855
8729	LCTL	0	0	0	0.016001	0.0308468	0.00605119	0.983116	0.968021	0.972047	0.943068	0.982552	0.972834	0.970852	0.946135
8730	LDAH	1	0	0	0.250996	0.128683	0.106081	0.587813	0.454336	0.824814	0.726572	0.560261	0.486384	0.960032	0.931001
8731	LDB1	0	1	0	0.0479975	0.21148	0.0402072	0.885985	0.830342	0.729426	0.608543	0.98156	0.973665	0.719206	0.5988
8732	LDB2	0	0	0	0.0172789	0.0334832	0.00684209	0.979957	0.966183	0.967139	0.93942	0.979411	0.971711	0.965898	0.943097
8733	LDB3	0	0	0	0.00893696	0.0181503	0.00245433	0.985962	0.972779	0.97659	0.950799	0.985425	0.976706	0.975449	0.953196
8734	LDHA	0	0	0	0.0137316	0.027058	0.00482929	0.984475	0.970111	0.974197	0.946336	0.983887	0.974526	0.973	0.949066
8735	LDHAL6A	0	0	0	0.0162711	0.0312364	0.00619341	0.982739	0.967669	0.971453	0.942581	0.982184	0.972572	0.970242	0.945729
8736	LDHAL6B	0	0	0	0.0160489	0.0307246	0.00605047	0.982391	0.967956	0.97091	0.94322	0.98184	0.972897	0.969704	0.946383
8737	LDHB	0	0	0	0.0148782	0.0289216	0.00543009	0.983852	0.969166	0.973201	0.944882	0.983275	0.973752	0.972005	0.947782
8738	LDHC	0	0	0	0.0152173	0.0294102	0.00560337	0.98348	0.968857	0.972614	0.944498	0.982916	0.973532	0.971424	0.947437
8739	LDHD	0	1	0	0.0202138	0.107323	0.0143811	0.984318	0.958489	0.842419	0.753079	0.985475	0.976756	0.82395	0.749003
8740	LDLR	1	0	0	0.0470286	0.0141847	0.0070706	0.90201	0.832135	0.97775	0.952011	0.839568	0.793215	0.976834	0.955551
8741	LDLRAD1	0	0	0	0.019093	0.036003	0.00783285	0.97914	0.962371	0.965871	0.934163	0.978595	0.968086	0.964605	0.937966
8742	LDLRAD2	0	0	0	0.0215647	0.0400616	0.00933194	0.971192	0.951387	0.953812	0.917049	0.97007	0.957961	0.95212	0.921599
8743	LDLRAD3	0	1	0	0.025776	0.126114	0.0191686	0.981175	0.869588	0.820684	0.72964	0.984949	0.976055	0.806944	0.732127
8744	LDLRAD4	0	0	0	0.0193477	0.0366805	0.00802166	0.976907	0.961575	0.96246	0.932072	0.976289	0.967846	0.961116	0.936349
8745	LDLRAP1	0	0	0	0.0210776	0.0392601	0.0090309	0.973249	0.954323	0.956901	0.921633	0.972356	0.960836	0.955355	0.926154
8746	LDOC1	0	0	0	0.0236075	0.0434597	0.0106267	0.943741	0.91864	0.915636	0.866998	0.93236	0.918626	0.908769	0.868182
8747	LDOC1L	0	0	0	0.0226649	0.0419118	0.0100271	0.964945	0.940897	0.944712	0.900469	0.962798	0.946433	0.942353	0.904272
8748	LEAP2	0	0	0	0.024056	0.0441172	0.0109027	0.935072	0.903765	0.904655	0.848146	0.917193	0.89169	0.895146	0.844866
8749	LECT1	0	0	0	0.0201843	0.0378229	0.00849039	0.976704	0.958624	0.962143	0.92828	0.976076	0.964763	0.960789	0.932439
8750	LECT2	0	0	0	0.0229576	0.0423445	0.010205	0.960561	0.936241	0.938504	0.89382	0.95729	0.941213	0.935483	0.897766
8751	LEF1	0	1	0	0.0111846	0.0838551	0.00741997	0.98539	0.971715	0.854086	0.776993	0.985765	0.977895	0.833308	0.76398
8752	LEFTY1	0	0	0	0.0186069	0.0352307	0.00755008	0.9802	0.963694	0.967505	0.936138	0.979654	0.969213	0.966277	0.939789
8753	LEFTY2	0	0	0	0.0182782	0.0346668	0.0073545	0.980644	0.9644	0.968203	0.937313	0.9801	0.969835	0.966965	0.940878
8754	LEKR1	0	0	0	0.0182235	0.0346239	0.00732933	0.980392	0.964501	0.967809	0.937396	0.979844	0.969978	0.966577	0.94099
8755	LELP1	0	0	0	0.0240571	0.0441351	0.010906	0.929576	0.903728	0.897954	0.847595	0.906329	0.893447	0.88655	0.844929
8756	LEMD1	0	0	0	0.0234976	0.043217	0.0105467	0.950302	0.921815	0.924369	0.873446	0.942919	0.92213	0.91926	0.875267
8757	LEMD2	0	0	0	0.0187834	0.0358189	0.00769646	0.977751	0.963248	0.96375	0.934684	0.977157	0.969287	0.962447	0.938746
8758	LEMD3	0	0	0	0.0119513	0.0241378	0.00393607	0.983687	0.971304	0.972942	0.948107	0.983117	0.975736	0.971751	0.950938
8759	LENEP	0	0	0	0.0242184	0.0443833	0.0110075	0.929681	0.896687	0.898083	0.838674	0.906551	0.876961	0.886719	0.832655
8760	LENG1	0	0	0	0.0176691	0.0334724	0.00697484	0.980831	0.965536	0.968492	0.939437	0.980284	0.970859	0.967261	0.94292
8761	LENG8	0	0	0	0.0130919	0.0263633	0.00454554	0.983382	0.970579	0.972458	0.946828	0.982814	0.975152	0.971268	0.949739
8762	LENG9	0	0	0	0.0210865	0.0391747	0.00902135	0.971923	0.95426	0.954915	0.922104	0.970877	0.96098	0.953264	0.926812
8763	LEO1	0	1	0	0.0513266	0.219725	0.0432763	0.880195	0.823157	0.712526	0.589358	0.98086	0.972902	0.700889	0.58343
8764	LEP	0	0	0	0.0211086	0.0394524	0.00907111	0.971499	0.95415	0.954281	0.920604	0.970415	0.961166	0.9526	0.92537
8765	LEPR	0	0	0	0.0120973	0.0246449	0.00403878	0.983951	0.971217	0.973363	0.947852	0.983373	0.975628	0.97217	0.950648
8766	LEPREL2	0	0	0	0.0146253	0.0283545	0.00527555	0.983801	0.969371	0.973119	0.945341	0.983226	0.973962	0.971925	0.94823
8767	LEPROT	0	0	0	0.0229209	0.0423456	0.0101912	0.95743	0.93674	0.93409	0.893803	0.953101	0.943158	0.930497	0.898203
8768	LEPROTL1	0	0	0	0.0196955	0.0372239	0.00822565	0.975231	0.96045	0.959909	0.930356	0.974508	0.966944	0.958485	0.934817
8769	LETM1	0	0	0	0.0176031	0.033633	0.00697467	0.981805	0.96565	0.969994	0.93912	0.98125	0.970831	0.968779	0.942497
8770	LETM2	0	0	0	0.018558	0.035079	0.00751121	0.979984	0.963805	0.96718	0.936457	0.979437	0.969352	0.965938	0.940118
8771	LETMD1	0	0	0	0.0216183	0.0401916	0.0093715	0.971195	0.95106	0.953817	0.916329	0.970074	0.957626	0.952125	0.920744
8772	LEUTX	0	0	0	0.0231058	0.0426083	0.0103023	0.959653	0.932893	0.937186	0.888411	0.956081	0.936807	0.934017	0.891814
8773	LEXM	0	0	0	0.0199164	0.0373521	0.00832416	0.977188	0.959661	0.962894	0.929965	0.976578	0.965744	0.961558	0.934074
8774	LFNG	0	0	0	0.0143241	0.0279633	0.00512978	0.983959	0.969649	0.973375	0.945644	0.983381	0.974184	0.972182	0.948504
8775	LGALS1	0	0	0	0.0221475	0.0410426	0.00969873	0.96837	0.94673	0.949689	0.909839	0.966873	0.953184	0.947702	0.91428
8776	LGALS12	0	0	0	0.0223058	0.0412809	0.0097947	0.966881	0.945164	0.947512	0.907577	0.965096	0.951531	0.945359	0.912134
8777	LGALS13	0	0	0	0.0228743	0.0422005	0.0101511	0.961338	0.937682	0.939585	0.896259	0.958285	0.943133	0.936691	0.900382
8778	LGALS14	0	0	0	0.0225827	0.0417312	0.00996823	0.96456	0.941862	0.944154	0.902721	0.962333	0.94795	0.941761	0.907089
8779	LGALS2	0	0	0	0.0233634	0.0429923	0.0104603	0.952185	0.926018	0.926902	0.879301	0.945746	0.928314	0.922237	0.882029
8780	LGALS3	0	0	0	0.0223712	0.0414006	0.00983763	0.966685	0.944395	0.947226	0.906387	0.964868	0.950797	0.945056	0.910803
8781	LGALS3BP	0	0	0	0.0185083	0.0350077	0.00748356	0.98011	0.963909	0.967372	0.936617	0.979565	0.969443	0.966138	0.940246
8782	LGALS4	0	0	0	0.0216736	0.0402789	0.00940533	0.971242	0.950695	0.953887	0.915782	0.970131	0.95716	0.952204	0.920214
8783	LGALS7	0	0	0	0.02421	0.0443883	0.011005	0.930065	0.897213	0.898554	0.838261	0.907355	0.878311	0.887333	0.832347
8784	LGALS7B	0	0	0	0.0241195	0.044241	0.0109468	0.931846	0.900908	0.900707	0.844064	0.910948	0.887166	0.890128	0.839827
8785	LGALS8	0	0	0	0.0218038	0.040461	0.00948153	0.970121	0.949668	0.952237	0.914427	0.968868	0.956211	0.950433	0.918959
8786	LGALS9	0	0	0	0.0216866	0.0403129	0.00941533	0.971355	0.950593	0.954055	0.915515	0.970253	0.956975	0.952377	0.919917
8787	LGALS9B	0	0	0	0.0207094	0.0386966	0.00881135	0.975168	0.956273	0.959816	0.924501	0.974439	0.96268	0.958386	0.92881
8788	LGALS9C	0	0	0	0.021738	0.0403957	0.00944701	0.971131	0.950159	0.953721	0.91486	0.970002	0.95658	0.952024	0.919302
8789	LGALSL	0	0	0	0.0193956	0.0365664	0.00802231	0.978787	0.961424	0.965329	0.932453	0.978232	0.967226	0.964055	0.936375
8790	LGI1	0	0	0	0.0087658	0.0189072	0.00248781	0.985429	0.97286	0.975724	0.950516	0.984862	0.976891	0.974555	0.953045
8791	LGI2	0	0	0	0.0121838	0.0243115	0.0040248	0.985173	0.971153	0.975314	0.948035	0.984596	0.97535	0.974132	0.950614
8792	LGI3	0	0	0	0.0103919	0.0208822	0.00312425	0.985585	0.972119	0.975972	0.949695	0.985027	0.976164	0.974822	0.952153
8793	LGI4	0	0	0	0.0129379	0.0255598	0.00440021	0.984794	0.9707	0.974705	0.947311	0.984211	0.974972	0.973518	0.949988
8794	LGMN	0	0	0	0.0170544	0.0326738	0.00665363	0.982282	0.966524	0.970736	0.940615	0.981731	0.971567	0.969529	0.943892
8795	LGR4	0	0	0	0.0106565	0.0217695	0.00329538	0.98514	0.971994	0.97526	0.9493	0.984563	0.97614	0.974076	0.951877
8796	LGR5	0	0	0	0.0116589	0.0230765	0.00372662	0.985113	0.971467	0.975217	0.948678	0.984536	0.975632	0.974033	0.951257
8797	LGR6	1	0	0	0.130488	0.059948	0.042472	0.792008	0.715412	0.95467	0.794775	0.779448	0.738771	0.974173	0.950913
8798	LGSN	0	0	0	0.0145736	0.0281946	0.00523839	0.983728	0.969416	0.973008	0.945463	0.983157	0.974012	0.971813	0.948342
8799	LHB	0	0	0	0.0204155	0.0381403	0.00862135	0.975403	0.957607	0.960177	0.926967	0.97469	0.964	0.958761	0.931312
8800	LHCGR	0	0	0	0.0100266	0.0201518	0.00294627	0.98567	0.972296	0.976115	0.949991	0.985118	0.976314	0.974961	0.952453
8801	LHFP	0	0	0	0.0186382	0.035465	0.00759452	0.977793	0.963622	0.963812	0.935585	0.977198	0.969554	0.962509	0.939624
8802	LHFPL1	0	0	0	0.0206095	0.0385551	0.00875372	0.974842	0.956761	0.959322	0.925162	0.974091	0.963242	0.957879	0.929567
8803	LHFPL2	0	0	0	0.0197947	0.0372384	0.00826357	0.977799	0.960092	0.963822	0.930321	0.977204	0.966103	0.962519	0.934371
8804	LHFPL3	0	0	0	0.0146453	0.0289491	0.00535888	0.982355	0.96935	0.970852	0.944863	0.981806	0.974215	0.969648	0.947979
8805	LHFPL4	0	0	0	0.0161532	0.0314923	0.00618859	0.981924	0.967819	0.970183	0.942268	0.981369	0.972912	0.968967	0.945575
8806	LHFPL5	0	0	0	0.0186699	0.035298	0.00758186	0.979939	0.963547	0.967111	0.935974	0.979394	0.969126	0.965871	0.939671
8807	LHPP	0	0	0	0.0216558	0.0402209	0.00938991	0.970889	0.950831	0.953359	0.916107	0.969729	0.957378	0.951619	0.920622
8808	LHX1	0	0	0	0.00724888	0.0152899	0.00177664	0.986417	0.973395	0.977323	0.951716	0.985908	0.977211	0.976225	0.954012
8809	LHX2	1	0	0	0.129683	0.0522	0.0374399	0.793918	0.716855	0.959332	0.801332	0.782116	0.732843	0.974302	0.95286
8810	LHX3	0	0	0	0.00700197	0.014484	0.00164908	0.986364	0.973496	0.97724	0.951932	0.985856	0.977309	0.976142	0.954243
8811	LHX4	0	0	0	0.0104939	0.0211108	0.0031773	0.985557	0.972073	0.975926	0.949583	0.984996	0.976122	0.974775	0.952072
8812	LHX5	0	0	0	0.0041479	0.00973453	0.000732869	0.986526	0.974264	0.977497	0.953028	0.986033	0.978057	0.976415	0.955347
8813	LHX6	0	0	0	0.00619241	0.0140298	0.00143619	0.98615	0.973729	0.976889	0.952049	0.985627	0.977593	0.975776	0.954444
8814	LHX8	0	0	0	0.0128112	0.0256713	0.00437561	0.984322	0.97078	0.973948	0.947248	0.983736	0.975167	0.972751	0.950026
8815	LHX9	0	0	0	0.00579516	0.0129034	0.00126314	0.986092	0.973854	0.976798	0.952354	0.985569	0.977716	0.975681	0.954723
8816	LIAS	0	0	0	0.0130396	0.0257641	0.00445604	0.984789	0.970614	0.974697	0.947182	0.984206	0.974907	0.97351	0.949864
8817	LIF	0	0	0	0.018961	0.0359341	0.00777603	0.977537	0.962765	0.963427	0.934343	0.976936	0.96884	0.962113	0.938467
8818	LIFR	0	0	0	0.0139528	0.0272175	0.00491814	0.984228	0.969956	0.973798	0.946198	0.983644	0.974417	0.972597	0.948988
8819	LIG1	1	1	1	0.23291	0.251534	0.170976	0.720712	0.529915	0.729763	0.506332	0.794376	0.752651	0.813981	0.737513
8820	LIG3	0	1	0	0.0242935	0.119969	0.0178172	0.982899	0.89314	0.829712	0.737494	0.985191	0.976168	0.81412	0.737992
8821	LIG4	0	0	0	0.0131814	0.0258529	0.00450991	0.984579	0.970515	0.974363	0.947141	0.98399	0.974864	0.973166	0.949839
8822	LILRA1	0	0	0	0.0208983	0.0388548	0.00890424	0.972623	0.955364	0.955958	0.923812	0.971662	0.962051	0.954365	0.928375
8823	LILRA2	0	0	0	0.0209312	0.038881	0.00892026	0.972154	0.955207	0.955253	0.923675	0.971137	0.961934	0.953624	0.928303
8824	LILRA3	0	0	0	0.0214213	0.0397919	0.00923793	0.971335	0.952318	0.954026	0.918859	0.970231	0.958996	0.952346	0.923419
8825	LILRA4	0	0	0	0.0209002	0.0389508	0.00891931	0.973725	0.955335	0.957631	0.923267	0.972879	0.961842	0.956137	0.927771
8826	LILRA5	0	0	0	0.0224136	0.0414522	0.00986156	0.965884	0.943963	0.94609	0.905841	0.963938	0.950287	0.943813	0.910371
8827	LILRA6	0	0	0	0.0183311	0.0346644	0.00737262	0.980181	0.964288	0.967476	0.937323	0.979635	0.969805	0.966245	0.940934
8828	LILRB1	0	0	0	0.0184806	0.0347878	0.00744242	0.979288	0.963969	0.966103	0.937062	0.978748	0.969573	0.964846	0.940805
8829	LILRB2	0	0	0	0.0187532	0.03522	0.00759993	0.978596	0.963319	0.965033	0.936158	0.978027	0.969111	0.963756	0.939979
8830	LILRB3	0	0	0	0.0183865	0.0347062	0.00739791	0.979864	0.964135	0.966996	0.937227	0.979321	0.969723	0.965749	0.940898
8831	LILRB4	0	0	0	0.021432	0.0397829	0.00924056	0.97092	0.952263	0.953405	0.918913	0.969764	0.958992	0.951668	0.923565
8832	LILRB5	0	0	0	0.0194278	0.0364639	0.0080189	0.977832	0.961309	0.96387	0.932769	0.977237	0.967264	0.962573	0.936795
8833	LIM2	0	0	0	0.0155109	0.0298142	0.00575212	0.983099	0.968564	0.972023	0.944112	0.982538	0.973322	0.970828	0.947114
8834	LIMA1	0	1	0	0.0223626	0.113053	0.0161318	0.983749	0.944544	0.836249	0.746107	0.985354	0.976411	0.819933	0.744823
8835	LIMCH1	0	0	0	0.00943868	0.0197123	0.00274467	0.984982	0.972563	0.97501	0.950219	0.984407	0.976695	0.973819	0.952775
8836	LIMD1	0	0	0	0.0126843	0.0252275	0.0042835	0.984319	0.970861	0.973943	0.947545	0.983733	0.975235	0.972744	0.950275
8837	LIMD2	0	0	0	0.0197708	0.0371925	0.00824823	0.977226	0.96019	0.962949	0.930484	0.976618	0.966308	0.961619	0.934608
8838	LIME1	0	0	0	0.023441	0.0431489	0.0105144	0.953129	0.923533	0.928175	0.874868	0.947105	0.924128	0.923701	0.876698
8839	LIMK1	0	0	0	0.00804753	0.0175457	0.00217471	0.985638	0.973113	0.97606	0.950998	0.985082	0.977102	0.974907	0.953456
8840	LIMK2	0	0	0	0.00801856	0.0166442	0.00208124	0.986241	0.973121	0.977042	0.951303	0.985728	0.976991	0.975935	0.953614
8841	LIMS1	0	0	0	0.0125012	0.0248405	0.00418202	0.985024	0.970975	0.975076	0.947739	0.984449	0.975201	0.973888	0.950371
8842	LIMS2	1	0	0	0.121836	0.0534395	0.0372833	0.800049	0.726242	0.965859	0.800158	0.787892	0.744434	0.974627	0.951937
8843	LIN28A	0	0	0	0.022197	0.0411354	0.00973151	0.968132	0.94626	0.949338	0.908963	0.966584	0.952644	0.947324	0.913346
8844	LIN28B	0	0	0	0.0209436	0.0392227	0.00897583	0.971929	0.955122	0.954925	0.921867	0.970884	0.96216	0.953274	0.926591
8845	LIN37	0	0	0	0.0203037	0.0380596	0.0085687	0.976664	0.958125	0.962082	0.927303	0.976034	0.964289	0.960726	0.931482
8846	LIN52	0	0	0	0.0230453	0.0425971	0.0102774	0.949957	0.934357	0.923903	0.88881	0.942396	0.941574	0.918709	0.893919
8847	LIN54	0	0	0	0.0142757	0.0285652	0.00519118	0.982929	0.9697	0.971752	0.945167	0.982367	0.974425	0.970555	0.948239
8848	LIN7A	0	0	0	0.0210664	0.0393183	0.00903546	0.974275	0.954374	0.958466	0.921312	0.973477	0.960765	0.956999	0.925695
8849	LIN7B	0	0	0	0.0201235	0.0379538	0.00848751	0.973295	0.958863	0.956966	0.927777	0.972407	0.965751	0.955432	0.932443
8850	LIN7C	0	0	0	0.0220115	0.0408546	0.00961903	0.969477	0.947889	0.951286	0.91145	0.96813	0.954428	0.949426	0.915783
8851	LIN9	0	0	0	0.014568	0.0290162	0.00534254	0.982632	0.969418	0.971289	0.944802	0.982078	0.974249	0.970078	0.947898
8852	LINC00346	0	0	0	0.0235574	0.0433377	0.0105885	0.9507	0.920028	0.924906	0.869941	0.943519	0.918903	0.919893	0.871034
8853	LINC01098	0	0	0	0.0242124	0.0443693	0.011003	0.929505	0.897126	0.897868	0.839317	0.90618	0.877929	0.886437	0.833721
8854	LINGO1	0	0	0	0.0109568	0.0228582	0.00350136	0.984687	0.971843	0.974533	0.948807	0.984102	0.976083	0.973338	0.95148
8855	LINGO2	0	0	0	0.0127611	0.0256199	0.00435421	0.983653	0.970818	0.972888	0.947275	0.983084	0.975304	0.971695	0.950148
8856	LINGO3	0	0	0	0.0136359	0.0268837	0.00477773	0.984607	0.97018	0.974406	0.946453	0.984022	0.974554	0.97321	0.949169
8857	LINGO4	0	0	0	0.0183706	0.0348306	0.00741009	0.980556	0.964178	0.968066	0.936961	0.980009	0.969645	0.96683	0.940535
8858	LINS1	0	0	0	0.0208999	0.0389785	0.00892333	0.974101	0.955342	0.958199	0.923099	0.97329	0.961798	0.956731	0.927523
8859	LIPA	0	0	0	0.0155365	0.0299693	0.00578114	0.983286	0.968536	0.972308	0.943969	0.982721	0.973273	0.971115	0.946994
8860	LIPC	0	0	0	0.00945098	0.0188883	0.00266072	0.985704	0.97256	0.97617	0.950532	0.985153	0.976556	0.975016	0.952952
8861	LIPE	0	0	0	0.0168167	0.0322425	0.0065137	0.982421	0.96689	0.970958	0.941221	0.981872	0.971877	0.969751	0.944451
8862	LIPF	0	0	0	0.0172027	0.0328395	0.00672703	0.981873	0.966282	0.970101	0.94036	0.981317	0.971415	0.968884	0.943706
8863	LIPG	0	0	0	0.0102423	0.0206741	0.00306102	0.985684	0.972182	0.976135	0.949779	0.985131	0.976209	0.974983	0.952236
8864	LIPH	0	0	0	0.0126982	0.0250801	0.00426969	0.984859	0.970856	0.974811	0.947618	0.984277	0.975115	0.973624	0.950253
8865	LIPI	0	0	0	0.0154639	0.0297698	0.00573092	0.983211	0.9686	0.972191	0.94414	0.982643	0.973344	0.970995	0.947141
8866	LIPJ	1	0	0	0.192713	0.0982668	0.076359	0.683567	0.631704	0.845644	0.761928	0.675551	0.663607	0.967914	0.942508
8867	LIPK	0	0	0	0.015735	0.0303002	0.00589021	0.983137	0.968334	0.972078	0.943658	0.982572	0.973109	0.970883	0.946703
8868	LIPM	0	0	0	0.0160477	0.0309526	0.00608089	0.983135	0.967958	0.972074	0.942931	0.98257	0.972773	0.970879	0.945992
8869	LIPN	0	0	0	0.0165813	0.031725	0.00636354	0.982356	0.967232	0.970854	0.941959	0.981807	0.97222	0.969649	0.945178
8870	LIPT1	0	0	0	0.0184185	0.0348803	0.00743393	0.980351	0.964069	0.967747	0.936832	0.979805	0.969558	0.966514	0.940443
8871	LIPT2	0	1	0	0.0275813	0.145961	0.0213924	0.971279	0.866547	0.801898	0.706281	0.984419	0.976412	0.791611	0.708802
8872	LITAF	0	0	0	0.0185034	0.0350212	0.00748379	0.980077	0.963924	0.96732	0.936583	0.979533	0.969459	0.966086	0.940228
8873	LIX1	0	0	0	0.0218612	0.0405687	0.00951929	0.970069	0.949189	0.952159	0.913622	0.968804	0.955706	0.950351	0.918095
8874	LIX1L	0	0	0	0.021314	0.0397383	0.00919007	0.97344	0.952968	0.957192	0.919157	0.972567	0.95941	0.955676	0.923452
8875	LKAAEAR1	0	0	0	0.0225323	0.0416509	0.00993686	0.964992	0.942515	0.944771	0.903455	0.962855	0.948595	0.942417	0.90789
8876	LLGL1	0	0	0	0.0134023	0.0264322	0.00464931	0.984678	0.970359	0.97452	0.94678	0.984092	0.974699	0.973323	0.949455
8877	LLGL2	0	1	0	0.0263315	0.129037	0.0197086	0.981065	0.868958	0.820288	0.726245	0.984939	0.976017	0.806499	0.729778
8878	LLPH	0	0	0	0.0225333	0.0416841	0.00994232	0.961959	0.94249	0.940479	0.903128	0.959099	0.949384	0.937675	0.907993
8879	LMAN1	1	0	0	0.180798	0.0847146	0.0654311	0.747932	0.657055	0.861981	0.776112	0.738776	0.674385	0.971867	0.948097
8880	LMAN1L	0	0	0	0.0185781	0.0352033	0.00753603	0.980357	0.963764	0.967756	0.936198	0.979811	0.969246	0.966522	0.939818
8881	LMAN2	0	0	0	0.0158142	0.0304663	0.00593847	0.983138	0.968253	0.972079	0.943491	0.982573	0.973034	0.970884	0.946543
8882	LMAN2L	0	0	0	0.0158843	0.0305632	0.00597452	0.983039	0.968161	0.971926	0.9434	0.982476	0.972969	0.97073	0.946462
8883	LMBR1	0	0	0	0.0190347	0.0359525	0.00780489	0.979527	0.962563	0.966476	0.934306	0.978983	0.968196	0.965222	0.938069
8884	LMBR1L	0	0	0	0.0199654	0.0374877	0.00836175	0.977473	0.959467	0.963325	0.929444	0.97687	0.96552	0.96201	0.93352
8885	LMBRD1	0	0	0	0.0195988	0.0368432	0.00813538	0.978057	0.960771	0.964214	0.931625	0.97747	0.966719	0.962924	0.935579
8886	LMBRD2	0	0	0	0.0175792	0.0336647	0.00697086	0.982044	0.965684	0.970367	0.939071	0.98149	0.970832	0.969157	0.942408
8887	LMCD1	0	0	0	0.0117087	0.023301	0.0037673	0.985211	0.971437	0.975373	0.948565	0.984634	0.975599	0.974194	0.951123
8888	LMF1	0	0	0	0.0161951	0.0308683	0.00611817	0.98222	0.967767	0.970644	0.943036	0.981673	0.972732	0.969437	0.946233
8889	LMF2	0	0	0	0.0141257	0.0271387	0.00496156	0.983589	0.969827	0.972784	0.946263	0.98302	0.974386	0.971594	0.949126
8890	LMLN	0	0	0	0.0159342	0.0308571	0.00603047	0.983388	0.968097	0.972467	0.943052	0.98282	0.97286	0.971279	0.946062
8891	LMNA	0	0	0	0.00213088	0.00538584	0.000231944	0.986797	0.974586	0.977919	0.95358	0.986334	0.97833	0.976877	0.955873
8892	LMNB1	0	0	0	0.00602109	0.013174	0.00133068	0.986341	0.973787	0.977203	0.952275	0.985831	0.97761	0.976104	0.954603
8893	LMNB2	0	0	0	0.00991969	0.0206461	0.00297132	0.984754	0.972346	0.974641	0.949789	0.984171	0.97654	0.973452	0.952424
8894	LMNTD1	0	0	0	0.0163566	0.0313515	0.00623753	0.982586	0.967562	0.971219	0.942429	0.982035	0.97248	0.970009	0.94561
8895	LMNTD2	0	0	0	0.00992335	0.0199319	0.00289511	0.985681	0.972345	0.97613	0.950096	0.985128	0.97636	0.974978	0.952529
8896	LMO1	0	0	0	0.0167736	0.0323359	0.00651192	0.980774	0.966953	0.968403	0.941111	0.980227	0.972281	0.967173	0.944598
8897	LMO2	0	0	0	0.0160901	0.0311139	0.0061167	0.982848	0.967904	0.971623	0.942747	0.982289	0.972788	0.970418	0.945854
8898	LMO3	0	0	0	0.0183475	0.0351138	0.00744213	0.978858	0.964228	0.965439	0.936376	0.978302	0.97003	0.964165	0.940241
8899	LMO4	0	0	0	0.018163	0.0348125	0.00733477	0.979338	0.964614	0.96618	0.937002	0.978798	0.970309	0.964926	0.94082
8900	LMO7	0	0	0	0.00974469	0.0195709	0.00280937	0.985702	0.972426	0.976167	0.950262	0.985152	0.976434	0.975014	0.952685
8901	LMOD1	0	0	0	0.0116624	0.0237773	0.00380955	0.984299	0.971465	0.973915	0.948326	0.983715	0.975796	0.972715	0.951073
8902	LMOD2	0	0	0	0.0130173	0.0255731	0.00442574	0.984655	0.970632	0.974483	0.9473	0.984069	0.974949	0.973284	0.950001
8903	LMOD3	0	0	0	0.0166118	0.0317194	0.00637298	0.982167	0.967179	0.970561	0.941965	0.981614	0.972207	0.969354	0.945221
8904	LMTK2	0	1	0	0.00589685	0.0586806	0.00342405	0.986447	0.973821	0.919342	0.795784	0.986169	0.978225	0.846715	0.776314
8905	LMTK3	0	3	0	0.078933	0.894015	0.0785012	0.850862	0.767431	0.0577845	0.0257396	0.985957	0.977852	0.0540953	0.0228393
8906	LMX1A	0	0	0	0.00945006	0.0198428	0.00276129	0.984997	0.972561	0.975031	0.95015	0.98442	0.976687	0.97384	0.952722
8907	LMX1B	0	0	0	0.00698001	0.0152428	0.00171208	0.986041	0.973504	0.976719	0.951737	0.985517	0.977384	0.975591	0.954112
8908	LNP1	0	0	0	0.022641	0.0418399	0.010007	0.964439	0.941203	0.943971	0.901449	0.962185	0.946995	0.94157	0.905751
8909	LNPEP	0	0	0	0.0141683	0.0282188	0.00511303	0.982686	0.969786	0.97137	0.94545	0.98213	0.97453	0.970161	0.94852
8910	LNX1	0	0	0	0.0158204	0.0304238	0.00593479	0.983027	0.968241	0.971907	0.943526	0.982464	0.973042	0.970708	0.946588
8911	LNX2	0	0	0	0.0165065	0.0316881	0.00633344	0.982637	0.967346	0.971297	0.942008	0.982083	0.972276	0.970086	0.945184
8912	LONP1	0	0	0	0.00576001	0.0127258	0.00124205	0.986031	0.973865	0.976703	0.952394	0.985505	0.977742	0.975572	0.954768
8913	LONP2	0	0	0	0.0126511	0.0252368	0.00427468	0.985081	0.970883	0.975162	0.947536	0.984504	0.9751	0.97398	0.950137
8914	LONRF1	0	0	0	0.0125634	0.0251008	0.00423199	0.98407	0.970931	0.97355	0.947604	0.983495	0.975342	0.972357	0.950391
8915	LONRF2	0	0	0	0.0182796	0.0348062	0.00737478	0.981159	0.964397	0.968997	0.937016	0.980608	0.969747	0.967765	0.940473
8916	LONRF3	0	0	0	0.0117018	0.0236134	0.00380193	0.984843	0.971444	0.974787	0.948413	0.984262	0.975683	0.973599	0.951065
8917	LOR	0	0	0	0.0231422	0.0426484	0.0103224	0.951995	0.931823	0.926644	0.887496	0.945468	0.937522	0.921935	0.891967
8918	LOX	0	0	0	0.0190767	0.0362684	0.00786527	0.975505	0.962433	0.960331	0.93338	0.974804	0.968886	0.958924	0.937783
8919	LOXHD1	0	0	0	0.00448116	0.0096818	0.000784341	0.986748	0.974197	0.977839	0.953041	0.98628	0.97794	0.976782	0.955283
8920	LOXL1	0	0	0	0.0187874	0.0358074	0.00769625	0.976882	0.963235	0.962422	0.934714	0.976261	0.969419	0.961074	0.938888
8921	LOXL2	0	0	0	0.0131696	0.0258355	0.00450419	0.98459	0.970527	0.974383	0.947152	0.984002	0.974867	0.973184	0.949849
8922	LOXL3	0	0	0	0.012976	0.0257009	0.00442905	0.984874	0.970672	0.974833	0.947228	0.984292	0.974934	0.973646	0.949897
8923	LOXL4	0	0	0	0.0140023	0.0272924	0.00494308	0.984187	0.969914	0.973739	0.94615	0.983608	0.974385	0.972537	0.948948
8924	LPA	0	0	0	0.00643256	0.0126832	0.0013713	0.986228	0.973666	0.977022	0.95241	0.985712	0.977519	0.975912	0.954699
8925	LPAR1	0	0	0	0.020376	0.0383065	0.00863149	0.976496	0.957827	0.961827	0.926237	0.975858	0.964065	0.960469	0.930438
8926	LPAR2	0	0	0	0.0187918	0.0356442	0.00767446	0.980241	0.963222	0.967566	0.935132	0.979692	0.968761	0.966339	0.938788
8927	LPAR3	0	0	0	0.0203337	0.0382047	0.00860105	0.972884	0.957984	0.956346	0.926676	0.971954	0.964896	0.954784	0.931434
8928	LPAR4	0	0	0	0.0210021	0.0391994	0.00899396	0.974345	0.954786	0.958564	0.921956	0.973552	0.961174	0.957102	0.926351
8929	LPAR5	0	0	0	0.0189911	0.0359209	0.00778486	0.979595	0.962672	0.966582	0.934381	0.979052	0.968329	0.965328	0.938151
8930	LPAR6	0	0	0	0.0201856	0.0378062	0.00848837	0.976527	0.958619	0.961879	0.928353	0.975893	0.964796	0.960518	0.932525
8931	LPCAT1	0	0	0	0.00943363	0.0194058	0.0027112	0.985868	0.972569	0.976436	0.950339	0.985326	0.976537	0.975285	0.952735
8932	LPCAT2	0	1	0	0.0333438	0.149759	0.0258653	0.968033	0.858128	0.79864	0.702795	0.984332	0.974883	0.788167	0.710391
8933	LPCAT3	0	0	0	0.013871	0.0278465	0.00497187	0.98317	0.970018	0.97213	0.945749	0.982605	0.974673	0.970937	0.948761
8934	LPCAT4	0	0	0	0.00914486	0.0190655	0.00260127	0.985656	0.972677	0.976089	0.950452	0.985101	0.976698	0.974937	0.952929
8935	LPGAT1	0	0	0	0.0130654	0.0264573	0.00454883	0.983636	0.97059	0.972862	0.946754	0.983068	0.975135	0.971668	0.949657
8936	LPIN1	0	0	0	0.00624994	0.0131185	0.00137254	0.986521	0.973714	0.977489	0.952288	0.986026	0.977507	0.976407	0.954563
8937	LPIN2	0	0	0	0.00624865	0.013139	0.00137401	0.986526	0.973715	0.977498	0.952282	0.986034	0.977506	0.976416	0.954556
8938	LPIN3	0	0	0	0.00757136	0.0156356	0.00188136	0.98628	0.973282	0.977104	0.95161	0.985767	0.977133	0.976002	0.953907
8939	LPL	0	0	0	0.0103358	0.0206026	0.00307807	0.985489	0.972147	0.975816	0.949804	0.984921	0.976205	0.974651	0.952294
8940	LPO	0	0	0	0.00883355	0.0179479	0.00240793	0.985984	0.97283	0.976625	0.950878	0.985452	0.976757	0.975489	0.953251
8941	LPP	0	0	0	0.0121563	0.0237602	0.00395058	0.984718	0.971168	0.974586	0.948339	0.984133	0.975439	0.973392	0.95097
8942	LPXN	0	0	0	0.0138537	0.0270659	0.00486814	0.984311	0.970025	0.973933	0.946332	0.983727	0.974459	0.972734	0.949088
8943	LRAT	0	0	0	0.0226397	0.041828	0.0100047	0.963848	0.94123	0.943128	0.901583	0.961432	0.947127	0.940625	0.906002
8944	LRBA	0	0	0	0.00369672	0.00793427	0.000552236	0.986801	0.974357	0.977927	0.95329	0.986338	0.978094	0.976883	0.95556
8945	LRCH1	0	0	0	0.00999225	0.0208979	0.00301792	0.984856	0.972316	0.974806	0.949679	0.984274	0.976499	0.973618	0.952314
8946	LRCH2	0	0	0	0.00914311	0.0194485	0.00264011	0.985224	0.972679	0.975392	0.950317	0.984647	0.976787	0.974211	0.952863
8947	LRCH3	0	0	0	0.0150577	0.0291482	0.00551742	0.983604	0.968995	0.972811	0.944687	0.983039	0.973642	0.971618	0.947628
8948	LRCH4	0	0	0	0.0150295	0.0290471	0.00549506	0.98354	0.969027	0.972709	0.94477	0.982973	0.973674	0.971519	0.947714
8949	LRFN1	0	0	0	0.0143172	0.0286728	0.00521808	0.983232	0.969657	0.972224	0.945092	0.982667	0.974359	0.97103	0.948115
8950	LRFN2	0	1	0	0.0538964	0.209853	0.0448673	0.875709	0.816832	0.697932	0.611949	0.98005	0.969269	0.685745	0.625742
8951	LRFN3	0	0	0	0.0178744	0.0344451	0.00718223	0.978864	0.965157	0.965447	0.937687	0.978307	0.970944	0.964174	0.941517
8952	LRFN4	0	0	0	0.0173194	0.0334273	0.00684833	0.979556	0.966115	0.966521	0.939504	0.979012	0.971688	0.965267	0.943206
8953	LRFN5	0	0	0	0.0150086	0.029493	0.0055467	0.983025	0.969042	0.971904	0.944426	0.982463	0.973818	0.970706	0.947469
8954	LRG1	0	0	0	0.0217626	0.0404069	0.00945792	0.969777	0.949926	0.951726	0.914763	0.96847	0.956649	0.949889	0.919415
8955	LRGUK	0	0	0	0.0170493	0.0324996	0.00662783	0.981813	0.966533	0.970006	0.940871	0.981259	0.97165	0.968791	0.944185
8956	LRIF1	0	0	0	0.0203578	0.0380991	0.00859423	0.976101	0.95791	0.961234	0.927156	0.975444	0.964138	0.959852	0.931386
8957	LRIG1	0	0	0	0.00975697	0.0194339	0.00279768	0.985546	0.972418	0.975909	0.950328	0.984983	0.976458	0.974755	0.952758
8958	LRIG2	0	0	0	0.0137798	0.0269488	0.00483042	0.984361	0.970073	0.974013	0.946412	0.983778	0.974505	0.972815	0.949158
8959	LRIG3	0	0	0	0.0136404	0.0268044	0.00476914	0.984539	0.970178	0.974298	0.946502	0.983951	0.974564	0.973099	0.949231
8960	LRIT1	0	0	0	0.0179514	0.0340084	0.00714766	0.980677	0.965001	0.968256	0.938472	0.980134	0.970409	0.967019	0.942015
8961	LRIT2	0	0	0	0.0198488	0.0371177	0.00826535	0.976407	0.9599	0.961692	0.930723	0.975766	0.966096	0.960331	0.934941
8962	LRIT3	0	1	0	0.0580495	0.229966	0.0492351	0.873523	0.807782	0.689814	0.562859	0.979573	0.969311	0.677819	0.570837
8963	LRMP	0	0	0	0.019414	0.0365764	0.00803036	0.9787	0.961354	0.965196	0.932415	0.978141	0.967168	0.963921	0.936342
8964	LRP1	2	2	2	5.88005e-08	1.30802e-10	1.80949e-16	0.987041	0.974893	0.978276	0.954117	0.986602	0.978618	0.977259	0.956386
8965	LRP10	0	0	0	0.00890719	0.0181172	0.00244353	0.985982	0.972794	0.976623	0.950817	0.985448	0.976717	0.975487	0.953202
8966	LRP11	0	0	0	0.0154654	0.0299186	0.0057512	0.983454	0.968599	0.972572	0.944006	0.982886	0.973314	0.971382	0.947011
8967	LRP12	0	0	0	0.00519592	0.0117589	0.00105843	0.986239	0.974033	0.977039	0.95263	0.985726	0.977872	0.975932	0.954965
8968	LRP1B	1	2	1	0.000313747	1.0793e-06	7.91068e-09	0.987035	0.974829	0.97825	0.954112	0.986595	0.978546	0.977227	0.956381
8969	LRP2	1	3	1	4.86581e-08	0.000170599	1.94547e-10	0.987039	0.974894	0.978218	0.954093	0.986599	0.97862	0.977192	0.956367
8970	LRP2BP	0	0	0	0.0199638	0.0374647	0.00835782	0.977329	0.959475	0.96311	0.929583	0.976725	0.965544	0.961789	0.933643
8971	LRP3	0	0	0	0.00651848	0.0137523	0.00148184	0.98651	0.973642	0.977472	0.952131	0.986011	0.97743	0.976389	0.954407
8972	LRP4	0	1	0	0.000584518	0.00381713	4.78038e-05	0.987022	0.974793	0.978159	0.953763	0.986581	0.978513	0.977131	0.955961
8973	LRP5	0	1	0	0.000204782	0.00546141	2.33448e-05	0.987026	0.974853	0.97819	0.953567	0.986586	0.978583	0.977162	0.955808
8974	LRP5L	1	0	0	0.172005	0.0765749	0.0587241	0.768098	0.667154	0.867671	0.781971	0.757384	0.678756	0.972926	0.949912
8975	LRP6	1	1	1	0.000112437	0.00504816	1.1966e-05	0.986564	0.97487	0.977943	0.953642	0.986021	0.978595	0.976897	0.955858
8976	LRP8	0	0	0	0.0016703	0.00433085	0.000150369	0.986855	0.974664	0.978011	0.953702	0.986397	0.9784	0.976973	0.955996
8977	LRPAP1	0	0	0	0.0215945	0.0400711	0.00934444	0.970404	0.951212	0.952646	0.916982	0.969189	0.957879	0.950875	0.921635
8978	LRPPRC	0	0	0	0.0118411	0.0231171	0.00378318	0.984787	0.971366	0.974694	0.948651	0.984204	0.975601	0.973506	0.951279
8979	LRR1	0	0	0	0.0204397	0.0382382	0.00864469	0.975885	0.957509	0.960907	0.926548	0.975208	0.963786	0.959519	0.930767
8980	LRRC1	0	0	0	0.0148586	0.0293593	0.00548067	0.982289	0.969186	0.970747	0.944531	0.981739	0.97405	0.96954	0.947663
8981	LRRC10	0	0	0	0.0232502	0.0428619	0.0103967	0.950816	0.928927	0.925063	0.882211	0.943715	0.933812	0.920079	0.88577
8982	LRRC10B	0	0	0	0.0231301	0.0426595	0.0103195	0.959138	0.932227	0.93646	0.887186	0.955399	0.936068	0.93317	0.890471
8983	LRRC14	0	0	0	0.021161	0.0394706	0.00909322	0.97382	0.953832	0.957778	0.920522	0.972984	0.960231	0.956285	0.924824
8984	LRRC14B	0	0	0	0.0211266	0.0393582	0.00906367	0.973271	0.954054	0.956933	0.921109	0.97238	0.960541	0.955393	0.925593
8985	LRRC15	0	0	0	0.0180471	0.0341814	0.00720526	0.980594	0.964839	0.968124	0.938134	0.980048	0.970242	0.96689	0.941695
8986	LRRC16A	0	0	0	0.0145126	0.0285553	0.00526569	0.984349	0.96948	0.973993	0.945174	0.983764	0.973967	0.972795	0.947989
8987	LRRC16B	0	0	0	0.0131989	0.0261511	0.00455223	0.984834	0.970505	0.974772	0.946964	0.984252	0.974806	0.973584	0.949622
8988	LRRC17	0	0	0	0.0169899	0.0324913	0.00660654	0.98214	0.966624	0.970518	0.940889	0.981587	0.971689	0.969312	0.944152
8989	LRRC18	0	0	0	0.0230608	0.0424892	0.0102667	0.957947	0.934016	0.934827	0.891149	0.953815	0.938759	0.931319	0.895194
8990	LRRC19	0	0	0	0.0218824	0.0405719	0.00952774	0.969334	0.94898	0.95108	0.913605	0.967974	0.955597	0.949212	0.918197
8991	LRRC2	0	0	0	0.0221972	0.0411418	0.00973254	0.968462	0.946253	0.949817	0.908891	0.966975	0.95258	0.947847	0.913241
8992	LRRC20	0	0	0	0.0230486	0.0425064	0.0102647	0.959385	0.934307	0.936808	0.890832	0.955726	0.938885	0.933577	0.894694
8993	LRRC23	0	0	0	0.0192077	0.0361921	0.00790098	0.978893	0.962021	0.965492	0.933611	0.97834	0.967807	0.964222	0.937443
8994	LRRC24	0	0	0	0.0173081	0.0329049	0.006772	0.981425	0.96614	0.969411	0.940286	0.980875	0.971333	0.96819	0.943656
8995	LRRC25	0	0	0	0.0207206	0.0389138	0.0088477	0.970505	0.956239	0.952786	0.923516	0.969295	0.963571	0.951023	0.928448
8996	LRRC26	0	0	0	0.0226682	0.041855	0.0100196	0.963083	0.940833	0.942036	0.901288	0.960483	0.946758	0.939432	0.905723
8997	LRRC27	0	0	0	0.0181453	0.0343358	0.00726122	0.980403	0.964647	0.967826	0.937875	0.979855	0.970093	0.966596	0.941487
8998	LRRC28	0	0	0	0.0196948	0.0369821	0.00819015	0.977706	0.960452	0.963681	0.931177	0.97711	0.966437	0.962377	0.935171
8999	LRRC29	0	0	0	0.0224339	0.0415038	0.00987709	0.966263	0.943692	0.946632	0.905201	0.964387	0.949915	0.944412	0.909643
9000	LRRC3	0	0	0	0.0199026	0.0373478	0.00831852	0.977355	0.959707	0.963146	0.929981	0.976749	0.965769	0.961825	0.934067
9001	LRRC30	0	0	0	0.0231037	0.0425672	0.0102951	0.957598	0.932973	0.934325	0.889497	0.953342	0.937337	0.930764	0.893525
9002	LRRC31	0	0	0	0.0191377	0.0360433	0.00785455	0.978854	0.962224	0.965432	0.934067	0.978297	0.968016	0.964159	0.937887
9003	LRRC32	0	0	0	0.0182923	0.034646	0.00735647	0.980441	0.964378	0.967884	0.937339	0.979894	0.96984	0.966654	0.940939
9004	LRRC34	0	0	0	0.0206748	0.0386182	0.008787	0.975042	0.956458	0.959622	0.924881	0.974306	0.96285	0.958189	0.929249
9005	LRRC36	0	0	0	0.0191648	0.0361927	0.00788579	0.979413	0.962158	0.966299	0.933608	0.978872	0.967848	0.965045	0.937364
9006	LRRC37A	0	0	0	0.0200247	0.0376151	0.0084019	0.977521	0.959235	0.963401	0.929009	0.976919	0.965253	0.962085	0.933081
9007	LRRC37A2	0	0	0	0.0189197	0.0356597	0.00772192	0.979169	0.962891	0.965917	0.935087	0.978626	0.968576	0.964655	0.938891
9008	LRRC37A3	0	0	0	0.0183096	0.0346559	0.0073639	0.98034	0.964349	0.967729	0.937329	0.979792	0.969825	0.966494	0.940932
9009	LRRC37B	0	0	0	0.0179435	0.0340619	0.0071525	0.980899	0.965022	0.968597	0.938348	0.980353	0.970389	0.967366	0.941843
9010	LRRC39	0	0	0	0.0193049	0.0363544	0.00795915	0.97868	0.961709	0.965165	0.933085	0.978119	0.967522	0.96389	0.936978
9011	LRRC3B	0	0	0	0.019668	0.037196	0.00821165	0.977128	0.960538	0.962801	0.930469	0.976516	0.966753	0.961463	0.934633
9012	LRRC4	0	2	0	0.10758	0.632425	0.104513	0.804457	0.737258	0.222771	0.16827	0.983383	0.97554	0.202998	0.158808
9013	LRRC40	0	0	0	0.0174962	0.0333118	0.00689305	0.981497	0.965836	0.969523	0.939687	0.98095	0.971069	0.968302	0.943095
9014	LRRC41	0	0	0	0.0119073	0.0245721	0.00397383	0.984342	0.971323	0.973981	0.947886	0.983756	0.975675	0.972783	0.950653
9015	LRRC42	0	0	0	0.0206858	0.0386125	0.0087902	0.97479	0.956408	0.959239	0.924906	0.97403	0.962835	0.957796	0.929299
9016	LRRC43	0	0	0	0.0184129	0.0348551	0.00742838	0.980285	0.964078	0.967636	0.936887	0.979737	0.969584	0.966407	0.940518
9017	LRRC45	0	0	0	0.0183295	0.034793	0.00739036	0.980733	0.964293	0.968339	0.937043	0.980186	0.969715	0.967106	0.9406
9018	LRRC46	0	0	0	0.0204772	0.0383349	0.00867268	0.976084	0.957345	0.961204	0.926112	0.975426	0.9636	0.959824	0.930313
9019	LRRC47	0	0	0	0.0180488	0.0345899	0.00726346	0.978357	0.964836	0.964663	0.937451	0.977779	0.970657	0.963383	0.941345
9020	LRRC49	0	0	0	0.0187578	0.0355184	0.00764442	0.980145	0.963304	0.967421	0.935484	0.9796	0.968853	0.966187	0.939135
9021	LRRC4B	0	0	0	0.0133397	0.0271656	0.00472043	0.984022	0.970409	0.973474	0.946236	0.983448	0.974892	0.972282	0.949125
9022	LRRC4C	0	0	0	0.0159217	0.0312769	0.00608233	0.981536	0.968111	0.969581	0.942534	0.980988	0.973219	0.968361	0.945883
9023	LRRC52	0	0	0	0.0215902	0.0401143	0.00934937	0.971229	0.951241	0.953867	0.916684	0.970112	0.957802	0.952183	0.921231
9024	LRRC55	0	0	0	0.020542	0.0384227	0.00870939	0.975473	0.957053	0.960283	0.92569	0.974766	0.963404	0.958874	0.929994
9025	LRRC56	0	0	0	0.0201741	0.0377213	0.00847169	0.975999	0.95868	0.961078	0.928663	0.975327	0.964914	0.959694	0.932926
9026	LRRC57	0	0	0	0.0215708	0.0401258	0.00934388	0.971857	0.951329	0.954817	0.916639	0.970804	0.957831	0.95316	0.92106
9027	LRRC58	0	0	0	0.0213853	0.0398531	0.00923379	0.973129	0.952547	0.956715	0.918459	0.972222	0.958935	0.955166	0.922754
9028	LRRC59	0	0	0	0.020813	0.038983	0.00889202	0.973018	0.955851	0.956549	0.923082	0.972102	0.962642	0.954996	0.927755
9029	LRRC6	0	0	0	0.0167806	0.0320622	0.00647672	0.982153	0.966938	0.970538	0.941487	0.981599	0.971981	0.969333	0.944732
9030	LRRC61	0	0	0	0.0226432	0.0418395	0.0100078	0.964274	0.941159	0.943741	0.901463	0.961974	0.946985	0.941309	0.905765
9031	LRRC66	0	0	0	0.0197875	0.0370512	0.00823358	0.97685	0.960121	0.962376	0.930944	0.97623	0.966248	0.961026	0.93509
9032	LRRC69	0	0	0	0.0213498	0.039749	0.00920497	0.972652	0.952803	0.956002	0.919076	0.971694	0.959269	0.95441	0.923505
9033	LRRC7	0	0	0	0.0115098	0.0239636	0.00378633	0.984591	0.971553	0.974384	0.948215	0.984003	0.975834	0.973186	0.950947
9034	LRRC70	0	0	0	0.0198859	0.037482	0.00833216	0.978505	0.959771	0.964892	0.929481	0.977935	0.965648	0.963614	0.933372
9035	LRRC71	0	0	0	0.0189235	0.035751	0.00773643	0.979646	0.962883	0.966661	0.934865	0.979104	0.968496	0.96541	0.938608
9036	LRRC73	0	0	0	0.0229257	0.0423432	0.0101926	0.96237	0.936684	0.941055	0.893855	0.959611	0.941643	0.938314	0.89762
9037	LRRC74A	0	0	0	0.0191204	0.0360263	0.00784597	0.97894	0.962285	0.965561	0.934103	0.978386	0.968046	0.964292	0.937922
9038	LRRC75A	0	0	0	0.0220747	0.0409049	0.0096504	0.968466	0.947401	0.949824	0.911009	0.96698	0.953935	0.94786	0.915526
9039	LRRC75B	0	0	0	0.0227352	0.0419807	0.0100644	0.963096	0.939668	0.942055	0.89934	0.9605	0.945444	0.939454	0.903495
9040	LRRC8A	0	0	0	0.0182557	0.0351515	0.00741505	0.97881	0.96444	0.965361	0.936288	0.978253	0.970245	0.964087	0.94019
9041	LRRC8B	0	0	0	0.0178856	0.0344975	0.00719342	0.978897	0.965132	0.965499	0.937616	0.978344	0.97091	0.964228	0.94144
9042	LRRC8C	0	0	0	0.0190399	0.0361054	0.00782872	0.980228	0.96255	0.967546	0.933881	0.97968	0.968055	0.966319	0.93748
9043	LRRC8D	0	0	0	0.0173367	0.0336653	0.00688711	0.980119	0.96609	0.967386	0.939064	0.979576	0.971603	0.966152	0.942779
9044	LRRC8E	0	0	0	0.0189951	0.0358471	0.00777563	0.97939	0.962665	0.966263	0.934594	0.978849	0.968334	0.965007	0.93837
9045	LRRCC1	0	0	0	0.0163093	0.0312829	0.00621245	0.982644	0.96762	0.971309	0.942524	0.98209	0.972537	0.970098	0.945685
9046	LRRD1	0	0	0	0.0178067	0.0339687	0.00709202	0.981562	0.965271	0.969623	0.93857	0.981016	0.970532	0.968405	0.941926
9047	LRRFIP1	1	1	1	0.345152	0.37137	0.276158	0.375021	0.316142	0.446385	0.332236	0.749181	0.708651	0.771013	0.685044
9048	LRRFIP2	0	0	0	0.0128778	0.0253941	0.00436181	0.984772	0.970738	0.974668	0.947426	0.984187	0.975015	0.973481	0.95008
9049	LRRIQ1	0	1	0	0.0271776	0.13558	0.0206325	0.97892	0.867279	0.81269	0.71917	0.984769	0.976113	0.801481	0.723226
9050	LRRIQ3	0	0	0	0.0189747	0.0357156	0.00774943	0.97886	0.962725	0.965441	0.934953	0.978303	0.968477	0.964168	0.938807
9051	LRRIQ4	0	0	0	0.0200445	0.0375785	0.00840371	0.976955	0.959161	0.962539	0.929101	0.976338	0.96526	0.96119	0.933278
9052	LRRK1	0	1	0	0.00859492	0.0561856	0.00483377	0.986662	0.972933	0.966245	0.797885	0.986284	0.977833	0.952656	0.779222
9053	LRRK2	0	0	0	0.0046301	0.00996238	0.000828367	0.986727	0.974164	0.977806	0.952988	0.986261	0.977911	0.97675	0.955225
9054	LRRN1	0	0	0	0.015856	0.0309235	0.00601343	0.980904	0.968187	0.968606	0.942969	0.980358	0.973343	0.967374	0.94639
9055	LRRN2	0	0	0	0.0169227	0.0327912	0.00662487	0.980732	0.966733	0.968338	0.940428	0.980185	0.972083	0.967104	0.943997
9056	LRRN3	0	0	0	0.0170719	0.0326951	0.00666251	0.982131	0.966496	0.970505	0.940574	0.98158	0.97157	0.969299	0.943881
9057	LRRN4	0	0	0	0.0177759	0.0338635	0.00706657	0.981428	0.965326	0.969417	0.938745	0.980879	0.970596	0.968198	0.942167
9058	LRRN4CL	0	0	0	0.022443	0.0415094	0.0098814	0.965901	0.94359	0.946114	0.905178	0.963957	0.949846	0.943838	0.909618
9059	LRRTM1	0	0	0	0.0150621	0.0295541	0.00557204	0.982823	0.968987	0.971583	0.944365	0.982262	0.973801	0.970376	0.94744
9060	LRRTM2	0	1	0	0.0616414	0.247442	0.0530185	0.864104	0.799555	0.65459	0.511929	0.977151	0.969478	0.635434	0.498247
9061	LRRTM3	0	0	0	0.0139519	0.0278975	0.00500387	0.983007	0.96996	0.971877	0.945711	0.982446	0.974634	0.970679	0.948742
9062	LRRTM4	0	0	0	0.0178381	0.0340531	0.00711472	0.981348	0.965221	0.969294	0.938371	0.980798	0.970531	0.968069	0.941802
9063	LRSAM1	0	0	0	0.0115172	0.0229128	0.00366719	0.985241	0.971547	0.97542	0.948766	0.984664	0.975692	0.974239	0.951318
9064	LRTM1	0	0	0	0.0187246	0.0352931	0.00760039	0.979337	0.963401	0.966178	0.935983	0.978797	0.96907	0.964924	0.939753
9065	LRTM2	0	0	0	0.0181316	0.0346794	0.00730505	0.977934	0.964681	0.964023	0.937297	0.977342	0.970565	0.96273	0.941233
9066	LRTOMT	0	0	0	0.016188	0.0311911	0.00615966	0.983026	0.967769	0.971905	0.942651	0.982463	0.972615	0.970707	0.945741
9067	LRWD1	0	0	0	0.0166754	0.0318714	0.00641515	0.982222	0.967089	0.970647	0.941737	0.981674	0.972096	0.96944	0.944987
9068	LSAMP	0	0	0	0.0154673	0.0304183	0.00581787	0.981631	0.968594	0.969731	0.943532	0.981087	0.973619	0.968514	0.946826
9069	LSG1	0	0	0	0.0151205	0.0292643	0.00555291	0.983584	0.968934	0.972777	0.944613	0.983015	0.97359	0.971587	0.947554
9070	LSM1	0	0	0	0.0216601	0.0402756	0.00939979	0.971463	0.950801	0.954218	0.915789	0.970375	0.957231	0.952543	0.920191
9071	LSM10	0	0	0	0.0229016	0.0422654	0.0101715	0.961701	0.937095	0.940101	0.895129	0.958769	0.942277	0.937265	0.899023
9072	LSM11	0	0	0	0.0202012	0.0380122	0.00852437	0.974165	0.95854	0.9583	0.927494	0.973359	0.965232	0.956831	0.932077
9073	LSM12	0	0	0	0.0218204	0.0407114	0.0095256	0.965302	0.949521	0.945229	0.912453	0.963247	0.957297	0.942909	0.917567
9074	LSM14A	0	0	0	0.0186569	0.035428	0.00759586	0.980481	0.963586	0.967949	0.935667	0.979935	0.969068	0.966717	0.939276
9075	LSM14B	0	0	0	0.015425	0.030365	0.00579691	0.981691	0.968638	0.96982	0.943591	0.981142	0.973652	0.968602	0.946871
9076	LSM3	0	1	0	0.0675978	0.243625	0.0577412	0.842179	0.786517	0.556654	0.522554	0.965905	0.951934	0.524229	0.534416
9077	LSM4	0	0	0	0.0199809	0.0375755	0.00838023	0.97775	0.959412	0.963748	0.929114	0.977156	0.965391	0.962444	0.933156
9078	LSM5	0	0	0	0.0240101	0.0440568	0.0108755	0.937505	0.905273	0.907598	0.84991	0.921482	0.894803	0.898788	0.8472
9079	LSM6	0	0	0	0.022114	0.0411452	0.00970171	0.963507	0.947079	0.942636	0.90885	0.960998	0.954708	0.940084	0.913976
9080	LSM7	0	0	0	0.0214292	0.0399933	0.00927118	0.970473	0.952272	0.952749	0.91748	0.969267	0.959308	0.950983	0.922259
9081	LSM8	0	0	0	0.0214953	0.0399569	0.00929029	0.971583	0.95182	0.954412	0.917761	0.970509	0.958416	0.952743	0.922273
9082	LSMEM1	0	0	0	0.0235914	0.0433638	0.0106056	0.947459	0.918941	0.920554	0.869297	0.93844	0.917959	0.914803	0.870659
9083	LSMEM2	0	0	0	0.0229582	0.042344	0.0102051	0.96052	0.936218	0.938447	0.893838	0.957238	0.941199	0.935419	0.897803
9084	LSP1	0	0	0	0.0217496	0.0403975	0.00945163	0.970774	0.950053	0.953193	0.914836	0.969604	0.956543	0.951443	0.919326
9085	LSR	0	0	0	0.0159012	0.0304943	0.00597079	0.982809	0.968136	0.971561	0.943463	0.982249	0.972988	0.970352	0.946555
9086	LSS	0	0	0	0.0128532	0.025343	0.00434815	0.984776	0.970752	0.974675	0.947462	0.984192	0.975027	0.973487	0.950117
9087	LST1	0	0	0	0.0242835	0.0444834	0.0110485	0.927154	0.893713	0.895051	0.835223	0.901116	0.871077	0.88261	0.828367
9088	LTA	0	0	0	0.0213663	0.0398692	0.00922914	0.972392	0.95268	0.955605	0.918355	0.971403	0.959312	0.953994	0.922768
9089	LTA4H	0	0	0	0.0186834	0.0354227	0.00760446	0.980387	0.963506	0.9678	0.935693	0.979838	0.969005	0.966568	0.939309
9090	LTB4R	0	0	0	0.0208755	0.039052	0.00892529	0.974684	0.955515	0.959079	0.922776	0.973918	0.961927	0.957634	0.927146
9091	LTB4R2	0	0	0	0.0188655	0.0355756	0.00769069	0.979324	0.963022	0.966158	0.935315	0.978783	0.968704	0.964903	0.939097
9092	LTBP1	0	1	0	0.00210911	0.0146004	0.000530965	0.986923	0.974591	0.9771	0.951907	0.986479	0.978373	0.975873	0.953577
9093	LTBP2	0	0	0	0.00245214	0.00523119	0.000258548	0.986886	0.974538	0.978059	0.953609	0.986432	0.978275	0.977029	0.955848
9094	LTBP3	0	0	0	0.00183655	0.00461908	0.000174843	0.986886	0.974634	0.978058	0.953678	0.986431	0.978365	0.977028	0.955938
9095	LTBP4	0	0	0	0.000472582	0.00120581	1.29217e-05	0.987003	0.974805	0.978232	0.954006	0.986559	0.978535	0.97721	0.956253
9096	LTBR	0	0	0	0.0160947	0.0312581	0.00613762	0.982731	0.967895	0.97144	0.942557	0.982175	0.972815	0.970229	0.945734
9097	LTC4S	0	0	0	0.0202565	0.0379074	0.00852906	0.976193	0.958313	0.961371	0.927968	0.97554	0.964571	0.959992	0.932186
9098	LTF	0	0	0	0.0156527	0.0301135	0.00583827	0.983106	0.968413	0.972033	0.943835	0.982544	0.973189	0.970839	0.946884
9099	LTK	0	1	0	0.0192151	0.105927	0.0136355	0.984487	0.961994	0.843942	0.754379	0.985508	0.976953	0.825468	0.75003
9100	LTN1	0	1	0	0.0279906	0.132352	0.0210654	0.980098	0.865973	0.815946	0.722089	0.984856	0.975675	0.803483	0.727744
9101	LTV1	0	0	0	0.0165756	0.0317756	0.00636858	0.982511	0.967249	0.971097	0.941874	0.981958	0.972202	0.969888	0.945091
9102	LUC7L	0	0	0	0.0164862	0.0319561	0.00636307	0.981951	0.967376	0.970226	0.941624	0.9814	0.972469	0.969011	0.944955
9103	LUC7L2	0	0	0	0.01727	0.0331404	0.00679172	0.982344	0.966195	0.970834	0.939922	0.981795	0.97126	0.96963	0.94321
9104	LUC7L3	0	0	0	0.0130422	0.0264548	0.00454138	0.983658	0.970609	0.972896	0.94676	0.983088	0.975148	0.971703	0.949658
9105	LUM	0	0	0	0.02123	0.0396217	0.00914143	0.973498	0.953461	0.95728	0.919813	0.97263	0.959903	0.955768	0.924172
9106	LURAP1	0	0	0	0.0226683	0.0418847	0.0100243	0.964107	0.940824	0.9435	0.900827	0.961767	0.94656	0.941044	0.905028
9107	LURAP1L	0	0	0	0.0231997	0.0427076	0.0103535	0.954364	0.930405	0.929918	0.886089	0.948895	0.934512	0.925668	0.890035
9108	LUZP1	0	0	0	0.0153289	0.0298933	0.00570335	0.982543	0.968751	0.971149	0.944035	0.981993	0.973598	0.96994	0.947148
9109	LUZP2	0	0	0	0.021381	0.039771	0.00921985	0.972142	0.952591	0.955235	0.918981	0.971123	0.959175	0.9536	0.923446
9110	LUZP4	0	0	0	0.0219639	0.0406959	0.00957706	0.968583	0.948308	0.949995	0.912524	0.967115	0.954928	0.948045	0.917178
9111	LUZP6	0	0	0	0.0246479	0.0450683	0.0112828	0.9148	0.880254	0.880177	0.817694	0.871388	0.838812	0.862716	0.805834
9112	LVRN	0	0	0	0.0177529	0.0337278	0.00703959	0.981127	0.965363	0.968949	0.938956	0.980578	0.970679	0.967717	0.942457
9113	LXN	0	0	0	0.0224923	0.0416124	0.00991582	0.966136	0.942975	0.946448	0.904049	0.964235	0.949044	0.944211	0.908339
9114	LY6D	0	0	0	0.0240096	0.0440528	0.0108747	0.93724	0.905308	0.90726	0.850007	0.921037	0.895003	0.898404	0.84732
9115	LY6E	0	0	0	0.0222211	0.0412073	0.00975155	0.965825	0.946003	0.945987	0.9083	0.963872	0.952927	0.943727	0.913009
9116	LY6G5B	0	0	0	0.024945	0.0455441	0.0114744	0.907793	0.872654	0.872503	0.808591	0.852275	0.816748	0.851903	0.792995
9117	LY6G6C	0	0	0	0.0238301	0.0437605	0.0107595	0.942572	0.911532	0.914077	0.858844	0.930369	0.905744	0.906893	0.85777
9118	LY6G6D	0	0	0	0.0232807	0.0428706	0.0104097	0.954695	0.928235	0.930373	0.881948	0.949363	0.93116	0.926195	0.884982
9119	LY6G6F	0	0	0	0.023261	0.0428507	0.0103991	0.956364	0.928752	0.932634	0.882495	0.951637	0.931576	0.928817	0.885114
9120	LY6H	0	0	0	0.0227814	0.0420922	0.010099	0.961819	0.938947	0.94027	0.897808	0.958921	0.94491	0.937453	0.902019
9121	LY6K	0	0	0	0.0219864	0.0407832	0.00959878	0.969354	0.948094	0.951109	0.911865	0.967997	0.95464	0.949244	0.91639
9122	LY75	0	0	0	0.0091213	0.0184382	0.00253016	0.985892	0.972687	0.976478	0.950712	0.985353	0.976657	0.975327	0.953103
9123	LY75-CD302	0	0	0	0.00937119	0.0189045	0.00264222	0.985824	0.972594	0.97636	0.950518	0.985275	0.976568	0.975211	0.952933
9124	LY86	0	0	0	0.0233128	0.0429091	0.010428	0.953609	0.92749	0.928831	0.881248	0.947815	0.930124	0.924465	0.884258
9125	LY9	0	0	0	0.0194061	0.0364866	0.00801445	0.97825	0.961365	0.9645	0.932676	0.977669	0.967275	0.963218	0.936665
9126	LY96	0	0	0	0.0224448	0.0415138	0.00988278	0.965944	0.943574	0.946168	0.905107	0.964003	0.949838	0.943898	0.909546
9127	LYAR	0	0	0	0.0213561	0.0397176	0.00920259	0.972053	0.95275	0.95511	0.919244	0.971025	0.959338	0.953469	0.923802
9128	LYG1	0	0	0	0.0226426	0.0418496	0.0100091	0.964626	0.941168	0.94425	0.901369	0.962414	0.946933	0.941866	0.90554
9129	LYG2	0	0	0	0.0213891	0.0398028	0.00922763	0.97235	0.952529	0.955547	0.91877	0.97136	0.959066	0.953933	0.923245
9130	LYL1	0	0	0	0.00817878	0.0173376	0.00218684	0.985601	0.973067	0.975999	0.951062	0.985044	0.977062	0.974847	0.953512
9131	LYN	0	0	0	0.012146	0.0250253	0.00409799	0.984272	0.971176	0.97387	0.94765	0.983688	0.975566	0.972668	0.950431
9132	LYNX1	0	0	0	0.0221243	0.0410289	0.00968793	0.96877	0.946944	0.950259	0.909967	0.967323	0.953382	0.948334	0.914351
9133	LYPD1	0	0	0	0.0201966	0.0378499	0.00849884	0.976713	0.95856	0.962157	0.928157	0.976087	0.964705	0.960803	0.93234
9134	LYPD2	0	0	0	0.0220086	0.0408404	0.00961579	0.967516	0.947913	0.948455	0.911571	0.96585	0.954868	0.946372	0.916297
9135	LYPD3	0	0	0	0.0214345	0.0398613	0.00925331	0.971892	0.952227	0.954869	0.918383	0.970842	0.958802	0.953214	0.922885
9136	LYPD4	0	1	0	0.0729588	0.264419	0.0632568	0.839197	0.77799	0.535714	0.475053	0.961487	0.947036	0.50533	0.479114
9137	LYPD5	0	0	0	0.0179653	0.0341611	0.00717404	0.981124	0.964983	0.968944	0.938159	0.980575	0.970306	0.967712	0.941667
9138	LYPD6	0	0	0	0.0217139	0.0403303	0.00942815	0.97083	0.950372	0.953276	0.915397	0.969667	0.956845	0.951532	0.91987
9139	LYPD6B	0	0	0	0.0222032	0.0411403	0.0097346	0.968158	0.946193	0.949377	0.908922	0.966621	0.952529	0.947366	0.913304
9140	LYPD8	0	0	0	0.0245064	0.0448457	0.0111923	0.918421	0.883595	0.884682	0.821729	0.88075	0.847426	0.868482	0.811068
9141	LYPLA1	0	0	0	0.0221781	0.0411151	0.00972129	0.968626	0.946427	0.950058	0.909106	0.967165	0.952751	0.948112	0.91343
9142	LYPLA2	0	0	0	0.0213631	0.0399802	0.00924462	0.968105	0.952706	0.949298	0.917567	0.966547	0.960159	0.947281	0.922706
9143	LYPLAL1	0	0	0	0.0225369	0.0416159	0.00993323	0.963797	0.942457	0.943054	0.904	0.96136	0.94877	0.940544	0.908555
9144	LYRM1	0	0	0	0.0212283	0.039497	0.00912211	0.972457	0.953482	0.955708	0.920337	0.971475	0.960008	0.954097	0.924892
9145	LYRM2	0	0	0	0.0225625	0.0416839	0.00995333	0.964305	0.942136	0.943786	0.903141	0.962012	0.948266	0.941357	0.907591
9146	LYRM4	0	0	0	0.0231939	0.0427513	0.0103581	0.9548	0.930539	0.930517	0.884959	0.949512	0.934893	0.926362	0.888548
9147	LYRM5	0	0	0	0.0225307	0.0416333	0.00993355	0.96465	0.94254	0.944284	0.903704	0.962444	0.948733	0.941904	0.90825
9148	LYRM7	0	0	0	0.0234801	0.043206	0.0105383	0.951513	0.922311	0.925988	0.873681	0.944754	0.92265	0.921167	0.875469
9149	LYRM9	0	0	0	0.0227442	0.0420076	0.0100719	0.96325	0.939502	0.942266	0.899037	0.960685	0.945219	0.939687	0.90319
9150	LYSMD1	0	0	0	0.022423	0.0415018	0.0098727	0.966512	0.943839	0.946988	0.905248	0.964673	0.950043	0.94479	0.909606
9151	LYSMD2	0	0	0	0.0223165	0.0413592	0.00981066	0.964075	0.945071	0.943455	0.906867	0.961729	0.952202	0.940985	0.911702
9152	LYSMD3	0	0	0	0.0208172	0.0389186	0.00888397	0.973121	0.955812	0.956703	0.923467	0.972213	0.962528	0.955153	0.928105
9153	LYSMD4	0	0	0	0.0233212	0.0429311	0.0104346	0.954075	0.927202	0.929489	0.880709	0.948484	0.929684	0.925209	0.883603
9154	LYST	0	0	0	0.00276182	0.00610169	0.000332558	0.986881	0.974494	0.978051	0.95349	0.986426	0.978219	0.977021	0.955752
9155	LYVE1	0	0	0	0.0223737	0.0413995	0.00983843	0.966532	0.94435	0.947018	0.906398	0.964697	0.950773	0.944822	0.910884
9156	LYZ	0	0	0	0.0209207	0.0390542	0.00894227	0.974544	0.955254	0.958863	0.922759	0.973768	0.961595	0.957418	0.927141
9157	LYZL1	0	0	0	0.0210012	0.039144	0.00898534	0.973652	0.954789	0.957514	0.922286	0.972801	0.961285	0.956015	0.926739
9158	LYZL2	0	0	0	0.0216481	0.0401715	0.00937957	0.970328	0.950881	0.952533	0.916405	0.969098	0.957508	0.95076	0.920978
9159	LYZL4	0	0	0	0.0214783	0.0400393	0.00929639	0.969099	0.951923	0.950732	0.917225	0.967703	0.959201	0.94884	0.922124
9160	LYZL6	0	0	0	0.0221267	0.0410021	0.00968475	0.968375	0.946918	0.949695	0.910183	0.966878	0.953396	0.947709	0.9147
9161	LZIC	0	0	0	0.0233754	0.0430388	0.0104721	0.95428	0.925677	0.929804	0.878264	0.948776	0.927461	0.925535	0.880509
9162	LZTFL1	0	0	0	0.0215061	0.0400649	0.0093106	0.972371	0.951759	0.955574	0.917034	0.97138	0.958226	0.953961	0.921335
9163	LZTR1	2	1	1	0.89413	0.687373	0.675109	0.0607106	0.0256583	0.234431	0.133271	0.158183	0.074889	0.800859	0.726023
9164	LZTS1	0	0	0	0.0199944	0.037715	0.00840557	0.972641	0.95937	0.955985	0.92868	0.971681	0.966329	0.954392	0.933395
9165	LZTS2	0	0	0	0.01795	0.0341451	0.00716648	0.980997	0.965004	0.968747	0.938198	0.980448	0.970369	0.967513	0.941704
9166	LZTS3	0	0	0	0.0193484	0.0367886	0.00803748	0.975412	0.961571	0.96019	0.931781	0.974699	0.968117	0.958774	0.936198
9167	M1AP	0	0	0	0.0199954	0.0375255	0.00837814	0.977314	0.959357	0.963087	0.929337	0.976707	0.965408	0.961765	0.933427
9168	M6PR	0	0	0	0.0202384	0.0379525	0.00852914	0.976812	0.958407	0.962315	0.927795	0.976189	0.964553	0.960965	0.931848
9169	MAATS1	0	0	0	0.0175164	0.0333363	0.00690339	0.981436	0.96581	0.969428	0.939656	0.980888	0.971045	0.968208	0.943068
9170	MAB21L1	0	0	0	0.0214942	0.0400542	0.00930457	0.970892	0.951839	0.953364	0.9171	0.969733	0.958703	0.951625	0.92173
9171	MAB21L2	0	0	0	0.0213282	0.0399044	0.00922026	0.972096	0.952912	0.955175	0.918124	0.971079	0.959694	0.953537	0.922595
9172	MAB21L3	0	0	0	0.0217185	0.0403178	0.00942796	0.970466	0.950336	0.952738	0.915484	0.969259	0.956855	0.950972	0.920027
9173	MACC1	0	0	0	0.0190281	0.0357684	0.00777594	0.978527	0.962577	0.964926	0.934819	0.977957	0.968366	0.963648	0.938707
9174	MACF1	0	0	0	5.90794e-05	0.000198114	2.73784e-07	0.987034	0.974877	0.978266	0.95409	0.986594	0.978604	0.977249	0.956356
9175	MACROD1	0	0	0	0.0199396	0.0375745	0.00836512	0.975124	0.959581	0.959746	0.929126	0.974393	0.966124	0.958317	0.933589
9176	MACROD2	0	0	0	0.0191432	0.036234	0.00788406	0.977661	0.962201	0.963612	0.933496	0.977062	0.968287	0.962304	0.937558
9177	MAD1L1	0	1	0	0.0427266	0.183292	0.0346998	0.897898	0.841437	0.764854	0.661175	0.982991	0.973654	0.754626	0.669011
9178	MAD2L1	0	0	0	0.0202131	0.037916	0.00851455	0.976921	0.958495	0.962485	0.927924	0.976304	0.964623	0.961138	0.932005
9179	MAD2L1BP	0	0	0	0.0210325	0.0392265	0.00900922	0.973931	0.95458	0.957943	0.921849	0.973105	0.961017	0.956457	0.926253
9180	MAD2L2	0	0	0	0.0207206	0.038792	0.00882966	0.975365	0.956236	0.960118	0.924065	0.974649	0.962636	0.958701	0.928324
9181	MADCAM1	0	0	0	0.0225123	0.0416967	0.00993628	0.961506	0.942705	0.939823	0.90304	0.95851	0.949966	0.936956	0.907864
9182	MADD	0	0	0	0.0120786	0.0240355	0.00396112	0.985139	0.97123	0.975258	0.948173	0.984562	0.975408	0.974074	0.95075
9183	MAEA	0	0	0	0.018889	0.0359144	0.00774764	0.979796	0.96297	0.96689	0.934397	0.979252	0.968622	0.965639	0.938156
9184	MAEL	0	0	0	0.019313	0.0364232	0.00797201	0.978998	0.961684	0.96565	0.932905	0.978444	0.967464	0.964382	0.936738
9185	MAF	0	0	0	0.00550951	0.0121957	0.00115144	0.986311	0.973945	0.977153	0.952516	0.9858	0.977772	0.976051	0.954846
9186	MAF1	0	0	0	0.0193231	0.0367697	0.00802569	0.975951	0.961656	0.961005	0.931817	0.975275	0.968114	0.95962	0.936182
9187	MAFA	0	0	0	0.00563858	0.0118618	0.00114999	0.986601	0.973907	0.977604	0.952595	0.986106	0.977656	0.976535	0.95485
9188	MAFB	0	0	0	0.00545004	0.0123708	0.00115321	0.9863	0.97396	0.977134	0.952474	0.985787	0.97779	0.976033	0.954824
9189	MAFF	0	0	0	0.0141308	0.0277441	0.0050409	0.984387	0.969821	0.974053	0.945839	0.983802	0.974258	0.972858	0.948609
9190	MAFG	0	0	0	0.0135594	0.0271397	0.00478593	0.983693	0.970233	0.972951	0.946261	0.983122	0.974795	0.97176	0.949171
9191	MAFK	0	0	0	0.0129798	0.0260264	0.00447008	0.983907	0.970668	0.973292	0.947037	0.983329	0.97514	0.972097	0.949872
9192	MAG	0	0	0	0.0151338	0.0295968	0.00560092	0.982892	0.968921	0.971694	0.944315	0.982332	0.973719	0.970495	0.94739
9193	MAGEA1	0	0	0	0.0226359	0.0418526	0.010007	0.965027	0.941266	0.944821	0.901329	0.962898	0.946964	0.942472	0.905385
9194	MAGEA10	0	0	0	0.0229681	0.0423679	0.0102126	0.960753	0.936056	0.938765	0.893614	0.95754	0.940945	0.935775	0.897398
9195	MAGEA11	0	0	0	0.0213932	0.0399645	0.00925348	0.969265	0.952498	0.950978	0.91769	0.967896	0.959797	0.949104	0.922644
9196	MAGEA12	0	0	0	0.0229432	0.0423066	0.0101937	0.960218	0.93648	0.937996	0.894431	0.956843	0.941602	0.934939	0.898437
9197	MAGEA3	0	0	0	0.0229044	0.0421869	0.0101604	0.958109	0.93704	0.935054	0.896449	0.954034	0.942942	0.931578	0.901047
9198	MAGEA4	0	0	0	0.0225163	0.0415714	0.0099186	0.963656	0.942672	0.942851	0.904451	0.961185	0.94908	0.940321	0.909264
9199	MAGEA6	0	0	0	0.0222985	0.0411092	0.00976567	0.962623	0.945243	0.941397	0.909167	0.959922	0.952283	0.938716	0.914441
9200	MAGEA8	0	0	0	0.0234117	0.0430852	0.0104933	0.952571	0.924551	0.927429	0.876874	0.946331	0.925751	0.922853	0.879052
9201	MAGEA9	0	0	0	0.0246546	0.0450789	0.011287	0.914634	0.880126	0.879986	0.817613	0.871084	0.838444	0.862538	0.805608
9202	MAGEB1	0	0	0	0.0226688	0.0418775	0.0100233	0.96395	0.940815	0.943274	0.900963	0.961565	0.94657	0.940786	0.9052
9203	MAGEB10	0	0	0	0.0227907	0.0421145	0.010106	0.964032	0.938816	0.943392	0.897489	0.961674	0.944205	0.940915	0.901359
9204	MAGEB16	0	0	0	0.0224251	0.0415412	0.0098795	0.96381	0.9438	0.943073	0.904823	0.961376	0.950821	0.940565	0.90957
9205	MAGEB18	0	0	0	0.0231677	0.0427042	0.0103407	0.958401	0.931197	0.935436	0.886218	0.954414	0.934817	0.932012	0.889311
9206	MAGEB2	0	0	0	0.0228929	0.0421981	0.0101578	0.959773	0.93726	0.937368	0.896307	0.95625	0.942954	0.934207	0.900616
9207	MAGEB3	0	0	0	0.0227555	0.0420793	0.0100872	0.959883	0.939326	0.937523	0.898004	0.956395	0.945907	0.934382	0.902665
9208	MAGEB4	0	0	0	0.023067	0.0425357	0.0102762	0.95979	0.933812	0.937392	0.890361	0.956272	0.938231	0.934234	0.893858
9209	MAGEB6	0	0	0	0.0224096	0.0414326	0.00985703	0.965599	0.944024	0.94566	0.906058	0.963607	0.950445	0.943379	0.910652
9210	MAGEC1	0	0	0	0.0189486	0.0353539	0.00768788	0.976441	0.962808	0.961744	0.935839	0.975801	0.968891	0.960384	0.939927
9211	MAGEC2	0	0	0	0.0232029	0.0427226	0.010357	0.955315	0.9303	0.931212	0.88581	0.950205	0.934204	0.927146	0.88924
9212	MAGEC3	0	0	0	0.0190071	0.0357601	0.00776732	0.978721	0.962623	0.965229	0.934837	0.978164	0.968401	0.963954	0.938701
9213	MAGED1	0	0	0	0.0169599	0.0329725	0.00666237	0.980217	0.966668	0.967532	0.94019	0.979671	0.972128	0.966305	0.943796
9214	MAGED2	0	0	0	0.0181426	0.0348945	0.00733913	0.978351	0.964657	0.964652	0.93681	0.977773	0.970523	0.963374	0.940768
9215	MAGED4	0	0	0	0.0247092	0.0451765	0.0113238	0.913049	0.879218	0.878296	0.816213	0.867135	0.836196	0.860258	0.803891
9216	MAGEE1	0	0	0	0.0186244	0.0355913	0.0076076	0.977064	0.963656	0.9627	0.935267	0.976447	0.96976	0.961363	0.939424
9217	MAGEE2	0	0	0	0.0197581	0.0369659	0.00821049	0.976666	0.960234	0.962085	0.931204	0.976036	0.966378	0.960729	0.9354
9218	MAGEF1	0	0	0	0.0226923	0.04191	0.0100372	0.963468	0.940419	0.94258	0.90051	0.960949	0.946156	0.940022	0.904769
9219	MAGEH1	0	0	0	0.0224592	0.0415808	0.00989848	0.96459	0.943417	0.944198	0.904366	0.96237	0.950017	0.941809	0.909005
9220	MAGEL2	0	0	0	0.018303	0.0349056	0.00739704	0.976693	0.964358	0.962129	0.93678	0.976066	0.970397	0.960775	0.940905
9221	MAGI1	0	0	0	0.00786657	0.0166894	0.00204964	0.985917	0.973178	0.976519	0.951281	0.985381	0.977116	0.97537	0.953687
9222	MAGI2	0	0	0	0.00886479	0.0189157	0.0025141	0.985285	0.972816	0.975495	0.950511	0.984711	0.976875	0.974316	0.953057
9223	MAGI3	0	0	0	0.0123096	0.024665	0.00410414	0.985197	0.971094	0.975351	0.947841	0.984621	0.975279	0.974174	0.950435
9224	MAGIX	0	0	0	0.0212034	0.0394896	0.00911178	0.973043	0.953578	0.956582	0.920407	0.972129	0.960084	0.955031	0.924861
9225	MAGOH	0	0	0	0.0178283	0.0343463	0.00715233	0.979715	0.965238	0.966766	0.937859	0.979172	0.970879	0.965517	0.941595
9226	MAGOHB	0	0	0	0.0194001	0.036634	0.00803373	0.977526	0.961402	0.963409	0.932211	0.976924	0.967504	0.962093	0.936385
9227	MAGT1	0	0	0	0.0168357	0.0326278	0.00657289	0.980022	0.966859	0.967235	0.940678	0.979475	0.972328	0.966	0.944289
9228	MAK	0	1	0	0.0451651	0.188157	0.0368478	0.892833	0.83633	0.750928	0.654171	0.982486	0.972916	0.740603	0.663136
9229	MAK16	1	0	0	0.228909	0.109221	0.0889415	0.662441	0.544607	0.839287	0.751239	0.650885	0.513851	0.965974	0.944683
9230	MAL	0	0	0	0.0216068	0.0402891	0.0093819	0.966424	0.951114	0.94686	0.915688	0.964568	0.958752	0.944651	0.920759
9231	MAL2	0	0	0	0.0229382	0.0423381	0.0101966	0.960093	0.936514	0.93782	0.893957	0.956681	0.941929	0.934742	0.898004
9232	MALL	0	0	0	0.0242644	0.044473	0.0110394	0.926924	0.894883	0.894773	0.835781	0.900608	0.874153	0.882241	0.829506
9233	MALSU1	1	0	0	0.234455	0.126299	0.102025	0.48982	0.526776	0.809914	0.729	0.435393	0.573737	0.948173	0.918627
9234	MALT1	0	0	0	0.0160534	0.0315356	0.0061609	0.981476	0.967944	0.96949	0.942206	0.980929	0.973099	0.96827	0.945608
9235	MAMDC2	0	0	0	0.018318	0.0347059	0.00737398	0.980479	0.964322	0.967946	0.937229	0.979932	0.969791	0.966714	0.940825
9236	MAMDC4	0	0	0	0.0124168	0.0243291	0.00409514	0.984722	0.971023	0.974592	0.94802	0.984138	0.975301	0.973399	0.950662
9237	MAML1	0	0	0	0.0162637	0.0316323	0.00624448	0.980426	0.967685	0.967862	0.942082	0.979878	0.973006	0.966632	0.9456
9238	MAML2	0	0	0	0.0106836	0.0219911	0.00332761	0.984435	0.97198	0.974134	0.949192	0.983851	0.976249	0.972938	0.951883
9239	MAML3	0	0	0	0.013733	0.0274044	0.00487317	0.982866	0.97011	0.971652	0.946066	0.982307	0.974805	0.970451	0.94909
9240	MAMLD1	0	0	0	0.0147862	0.0289941	0.00541	0.982754	0.969237	0.971477	0.944829	0.982198	0.974033	0.970266	0.947875
9241	MAMSTR	0	0	0	0.021455	0.0399202	0.00926981	0.972151	0.952112	0.955248	0.917982	0.971133	0.958622	0.953619	0.92247
9242	MAN1A1	0	0	0	0.0118554	0.0237642	0.00386409	0.985153	0.971358	0.975281	0.948335	0.984577	0.975538	0.974098	0.950915
9243	MAN1A2	0	0	0	0.0109325	0.0227789	0.00348557	0.984663	0.971851	0.974494	0.948837	0.984076	0.976105	0.973295	0.951523
9244	MAN1B1	0	1	0	0.023852	0.122726	0.0176379	0.982187	0.910821	0.82494	0.73402	0.985098	0.976446	0.810737	0.734111
9245	MAN1C1	0	0	0	0.00872851	0.0181492	0.00240242	0.985988	0.972869	0.976632	0.950801	0.985456	0.9768	0.975496	0.953203
9246	MAN2A1	0	0	0	0.00712575	0.0147348	0.0016987	0.98635	0.973449	0.977218	0.951872	0.985842	0.977271	0.97612	0.954178
9247	MAN2A2	0	0	0	0.0053127	0.0112977	0.00104551	0.986658	0.974005	0.977695	0.952728	0.986173	0.97774	0.976634	0.954969
9248	MAN2B1	0	0	0	0.00405864	0.00877008	0.000657223	0.986776	0.974288	0.977886	0.953176	0.986311	0.978021	0.976836	0.955441
9249	MAN2B2	0	0	0	0.00771739	0.015738	0.00192419	0.986183	0.973229	0.976943	0.95159	0.985664	0.977109	0.975834	0.953896
9250	MAN2C1	0	1	0	0.0161598	0.093861	0.0110496	0.985425	0.967811	0.854629	0.766502	0.98578	0.977217	0.833548	0.758077
9251	MANBA	0	1	0	0.021912	0.114251	0.0158771	0.983544	0.948723	0.834234	0.744995	0.985309	0.976594	0.818611	0.743455
9252	MANBAL	0	0	0	0.0245346	0.0448886	0.0112101	0.916995	0.882994	0.882965	0.821034	0.877165	0.845622	0.866262	0.810327
9253	MANEA	0	0	0	0.0152623	0.029466	0.00562528	0.98342	0.968817	0.972518	0.944443	0.982852	0.973504	0.971333	0.947397
9254	MANEAL	0	0	0	0.0131456	0.0258187	0.00449485	0.984616	0.970547	0.97442	0.947161	0.984029	0.974872	0.973223	0.949859
9255	MANF	0	0	0	0.0216796	0.0402904	0.00940929	0.971239	0.950649	0.953882	0.915672	0.970123	0.957109	0.952199	0.920097
9256	MANSC1	0	0	0	0.0223083	0.0412975	0.00979816	0.967089	0.945128	0.947815	0.907414	0.965343	0.951508	0.945695	0.911925
9257	MANSC4	0	0	0	0.0231833	0.0427506	0.0103539	0.959253	0.93079	0.936622	0.884981	0.955551	0.934126	0.933367	0.887794
9258	MAOA	0	0	0	0.00805886	0.0175209	0.00217514	0.985591	0.973102	0.975981	0.951003	0.985032	0.977104	0.97483	0.95347
9259	MAOB	0	0	0	0.00905667	0.0192573	0.00259814	0.985228	0.972718	0.975397	0.950387	0.984651	0.976823	0.974216	0.95294
9260	MAP10	0	0	0	0.0183582	0.0346311	0.00737732	0.97979	0.964206	0.96688	0.937382	0.979246	0.969807	0.96563	0.941046
9261	MAP1A	0	0	0	0.00987692	0.0207982	0.00297598	0.98497	0.972369	0.974992	0.949729	0.984395	0.976525	0.973801	0.95234
9262	MAP1B	0	0	0	0.00934885	0.0199274	0.00274331	0.985226	0.972603	0.975394	0.950101	0.984649	0.976696	0.974213	0.952671
9263	MAP1LC3A	0	0	0	0.0221283	0.0410557	0.00969349	0.96916	0.946899	0.950823	0.909769	0.967774	0.953273	0.948937	0.913966
9264	MAP1LC3B	0	0	0	0.021768	0.0404172	0.00946148	0.970498	0.949878	0.952775	0.914698	0.969287	0.95644	0.951012	0.919245
9265	MAP1LC3B2	0	0	0	0.0227253	0.041967	0.0100585	0.963143	0.939861	0.942122	0.899555	0.960559	0.945577	0.939528	0.903661
9266	MAP1LC3C	0	0	0	0.0230808	0.0425553	0.0102845	0.959394	0.933527	0.93682	0.889903	0.955737	0.937772	0.93359	0.893546
9267	MAP1S	1	0	0	0.261544	0.126316	0.105642	0.641706	0.423664	0.835472	0.72884	0.62504	0.393085	0.964686	0.940647
9268	MAP2	1	0	0	0.133658	0.0520769	0.037797	0.789744	0.712486	0.952903	0.801429	0.777056	0.725846	0.974102	0.953101
9269	MAP2K1	0	1	0	0.0296041	0.14712	0.0229545	0.955213	0.86364	0.792462	0.705126	0.984136	0.975921	0.782934	0.709001
9270	MAP2K2	0	0	0	0.0074001	0.0161604	0.00189062	0.985758	0.973344	0.97626	0.951438	0.985209	0.977294	0.975107	0.953881
9271	MAP2K3	0	0	0	0.0165531	0.0319012	0.00637816	0.982855	0.967279	0.971635	0.941699	0.982296	0.972173	0.970431	0.944859
9272	MAP2K4	0	0	0	0.0184609	0.0354826	0.00753425	0.978167	0.963994	0.964374	0.935555	0.977585	0.96995	0.963091	0.939563
9273	MAP2K5	0	1	0	0.0453219	0.166085	0.0357213	0.874747	0.835727	0.695608	0.683916	0.979921	0.968805	0.683169	0.702279
9274	MAP2K6	0	0	0	0.0164875	0.0322407	0.00640197	0.981265	0.967374	0.969162	0.941223	0.980711	0.97262	0.967935	0.944687
9275	MAP2K7	0	0	0	0.0166775	0.0325584	0.00650952	0.980764	0.967086	0.968388	0.940791	0.980218	0.972451	0.967158	0.944311
9276	MAP3K1	0	0	0	0.00922037	0.019545	0.00267017	0.985156	0.972657	0.975287	0.950273	0.98458	0.976772	0.974106	0.952819
9277	MAP3K10	0	1	0	0.0134669	0.0873111	0.00901952	0.985672	0.97031	0.858242	0.773435	0.985864	0.977542	0.835453	0.761328
9278	MAP3K11	0	0	0	0.00732018	0.0154117	0.00180381	0.986411	0.973373	0.977315	0.951675	0.985903	0.977188	0.976218	0.953973
9279	MAP3K12	0	0	0	0.00726845	0.0161434	0.0018583	0.985887	0.973389	0.976469	0.951445	0.985348	0.977325	0.975319	0.953876
9280	MAP3K13	0	0	0	0.00663002	0.0146347	0.00158152	0.986102	0.973609	0.976814	0.9519	0.985579	0.977486	0.9757	0.95428
9281	MAP3K15	0	0	0	0.00878175	0.0176583	0.00236546	0.985906	0.972855	0.976502	0.950967	0.985369	0.976795	0.975349	0.953349
9282	MAP3K19	1	0	0	0.148264	0.0683242	0.050191	0.778724	0.695153	0.889748	0.788741	0.766887	0.717863	0.973504	0.950099
9283	MAP3K2	0	0	0	0.0153993	0.0303966	0.00579258	0.981892	0.968665	0.97013	0.943556	0.981335	0.973653	0.968915	0.946824
9284	MAP3K3	1	0	0	0.184205	0.0827629	0.0644982	0.742533	0.649617	0.85979	0.777869	0.732637	0.653103	0.97139	0.949491
9285	MAP3K4	0	0	0	0.00776087	0.017054	0.00205858	0.985737	0.973219	0.976227	0.951159	0.985189	0.977181	0.975073	0.953606
9286	MAP3K5	0	0	0	0.00942172	0.0199188	0.00276171	0.985721	0.972573	0.9762	0.950109	0.985174	0.976578	0.975045	0.952576
9287	MAP3K6	0	0	0	0.0121857	0.0242496	0.00401796	0.985115	0.971149	0.975219	0.948065	0.984537	0.975355	0.974035	0.950651
9288	MAP3K7	0	0	0	0.0116593	0.0240934	0.00384515	0.984406	0.971466	0.974088	0.94813	0.983821	0.975787	0.972888	0.950901
9289	MAP3K7CL	0	0	0	0.0229372	0.0423274	0.0101946	0.961536	0.936537	0.939866	0.894127	0.958558	0.941533	0.937004	0.897894
9290	MAP3K8	0	0	0	0.0180254	0.0346928	0.00726972	0.978639	0.964885	0.965101	0.937267	0.978074	0.970683	0.963823	0.94114
9291	MAP3K9	0	0	0	0.00581768	0.0124205	0.00122908	0.986559	0.973847	0.977545	0.95246	0.986065	0.977615	0.976469	0.954734
9292	MAP4	0	0	0	0.0117621	0.0238632	0.00384861	0.984192	0.97141	0.973749	0.948273	0.983613	0.97576	0.972545	0.951042
9293	MAP4K1	0	0	0	0.0124653	0.0255393	0.00425494	0.984084	0.970996	0.973573	0.947325	0.983508	0.97541	0.972381	0.950165
9294	MAP4K2	0	0	0	0.0159821	0.0309024	0.0060524	0.98329	0.968038	0.972314	0.942981	0.982725	0.972813	0.971121	0.946029
9295	MAP4K3	0	0	0	0.0132502	0.0262162	0.00457593	0.984609	0.970473	0.97441	0.946927	0.984024	0.974825	0.973215	0.949627
9296	MAP4K4	0	0	0	0.00581998	0.0136767	0.00132884	0.986346	0.973846	0.97721	0.952154	0.985836	0.977658	0.976112	0.954503
9297	MAP4K5	0	0	0	0.0108939	0.0226251	0.00345744	0.984605	0.971867	0.974405	0.948906	0.984021	0.97613	0.973209	0.951589
9298	MAP6	0	0	0	0.0187262	0.0355928	0.00764391	0.978956	0.963392	0.965586	0.935255	0.978402	0.969196	0.964318	0.939165
9299	MAP6D1	0	0	0	0.0232142	0.0427627	0.0103676	0.954613	0.929907	0.93026	0.88476	0.949247	0.934087	0.926064	0.888331
9300	MAP7	0	0	0	0.0161966	0.0313206	0.00618002	0.981987	0.967764	0.970281	0.94248	0.981435	0.972819	0.969066	0.945778
9301	MAP7D1	0	0	0	0.0156265	0.0306211	0.00589721	0.981316	0.968454	0.969244	0.943334	0.980765	0.973528	0.968018	0.946654
9302	MAP7D2	0	0	0	0.0137683	0.0268431	0.00481346	0.984169	0.970082	0.973712	0.946475	0.983591	0.974542	0.972512	0.949266
9303	MAP7D3	0	0	0	0.0185314	0.0350299	0.00749483	0.979999	0.963865	0.967202	0.936553	0.979451	0.96941	0.965963	0.940218
9304	MAP9	0	0	0	0.0200857	0.0376435	0.0084282	0.976821	0.959029	0.962329	0.928925	0.976199	0.965142	0.960979	0.933085
9305	MAPK1	0	0	0	0.017327	0.0336959	0.00688793	0.980219	0.9661	0.967535	0.939007	0.979673	0.971607	0.966308	0.942688
9306	MAPK10	0	0	0	0.014329	0.0283888	0.00518579	0.984149	0.969641	0.973681	0.945314	0.983572	0.974155	0.972481	0.948179
9307	MAPK11	0	0	0	0.0199458	0.037552	0.00836408	0.978188	0.959545	0.964407	0.929218	0.977606	0.965474	0.963124	0.933168
9308	MAPK12	0	0	0	0.0188742	0.0355759	0.00769381	0.979212	0.963004	0.965983	0.935312	0.978669	0.968693	0.964723	0.939113
9309	MAPK13	0	0	0	0.0173105	0.0330273	0.00678986	0.981774	0.966135	0.969948	0.940109	0.981221	0.971285	0.968732	0.943455
9310	MAPK14	0	0	0	0.0200198	0.0378319	0.00843189	0.977166	0.959254	0.962859	0.928253	0.976555	0.965478	0.961523	0.932377
9311	MAPK15	0	0	0	0.0150452	0.0289167	0.00548288	0.983268	0.969015	0.972284	0.944889	0.982704	0.973696	0.971089	0.947844
9312	MAPK1IP1L	0	0	0	0.0233402	0.0430273	0.0104568	0.946638	0.926652	0.91946	0.878473	0.937156	0.931271	0.913493	0.881943
9313	MAPK3	0	0	0	0.0166016	0.0319806	0.00640532	0.98277	0.967191	0.971501	0.941604	0.982212	0.97212	0.97029	0.944761
9314	MAPK4	0	0	0	0.0155676	0.0302909	0.00583406	0.983223	0.968513	0.972211	0.94367	0.982658	0.97328	0.971015	0.946717
9315	MAPK6	0	0	0	0.0157434	0.0306654	0.00594173	0.981806	0.968327	0.969995	0.943284	0.981251	0.973329	0.96878	0.946546
9316	MAPK7	0	0	0	0.0133654	0.026422	0.00463672	0.984734	0.970387	0.974609	0.94679	0.984149	0.974712	0.973416	0.949448
9317	MAPK8	0	0	0	0.010964	0.0228859	0.0035065	0.984689	0.971839	0.974538	0.948791	0.984105	0.976083	0.973343	0.95146
9318	MAPK8IP1	0	0	0	0.0165455	0.0322065	0.00641702	0.980444	0.967287	0.96789	0.941285	0.979897	0.972661	0.96666	0.944842
9319	MAPK8IP2	0	0	0	0.016742	0.0326404	0.00654263	0.980599	0.967001	0.968131	0.940649	0.980054	0.972384	0.966897	0.944217
9320	MAPK8IP3	0	0	0	0.00914195	0.0196165	0.0026569	0.985329	0.97268	0.975564	0.950239	0.984756	0.976778	0.974391	0.952783
9321	MAPK9	0	0	0	0.0126518	0.0252795	0.00428006	0.985015	0.970882	0.97506	0.947508	0.98444	0.975117	0.973871	0.950126
9322	MAPKAP1	0	0	0	0.0153415	0.030363	0.00576911	0.982097	0.968736	0.970449	0.943597	0.981544	0.973677	0.969244	0.946843
9323	MAPKAPK2	0	0	0	0.0171303	0.0333231	0.00676885	0.980274	0.966392	0.967618	0.939675	0.979725	0.971882	0.966389	0.943286
9324	MAPKAPK3	0	0	0	0.0188582	0.0357092	0.00770729	0.980084	0.963041	0.967333	0.934969	0.97954	0.968594	0.966099	0.938642
9325	MAPKAPK5	0	0	0	0.0177518	0.0340726	0.00708752	0.981024	0.965369	0.96879	0.93832	0.980476	0.970769	0.967557	0.941841
9326	MAPKBP1	0	0	0	0.00985508	0.0202465	0.00291118	0.985941	0.972384	0.976557	0.949948	0.985403	0.976337	0.975412	0.952388
9327	MAPRE1	0	0	0	0.0176912	0.0340797	0.00706746	0.978725	0.965485	0.965235	0.938308	0.978168	0.971217	0.96396	0.942194
9328	MAPRE2	0	0	0	0.0165043	0.0322593	0.00641017	0.981493	0.967349	0.969517	0.941201	0.980947	0.97257	0.968296	0.944629
9329	MAPRE3	0	0	0	0.0174242	0.0336418	0.00691414	0.980456	0.965932	0.967907	0.93911	0.979909	0.971386	0.966677	0.942749
9330	MAPT	0	0	0	0.0155664	0.030186	0.00581974	0.983538	0.968514	0.972706	0.943764	0.982971	0.973203	0.971515	0.946752
9331	2021-03-01	0	0	0	0.0202599	0.0379599	0.00853805	0.976579	0.958307	0.961958	0.927746	0.975948	0.964496	0.960602	0.931861
9332	2021-03-02	0	0	0	0.0208814	0.0389727	0.00891566	0.974483	0.955461	0.958774	0.923121	0.973705	0.961849	0.957322	0.927496
9333	2021-03-01	0	0	0	0.0210808	0.0393553	0.00904634	0.974316	0.954292	0.958524	0.921134	0.973521	0.960656	0.95706	0.925455
9334	2021-03-10	0	0	0	0.0185724	0.0351699	0.00752923	0.980248	0.963778	0.967577	0.936263	0.979699	0.969273	0.966349	0.939907
9335	2021-03-11	0	0	0	0.0215878	0.0401865	0.00935939	0.972242	0.951246	0.955385	0.916336	0.971238	0.957646	0.953762	0.920645
9336	2021-03-02	0	0	0	0.0222108	0.0411676	0.00974159	0.968123	0.946098	0.949324	0.908633	0.966574	0.952472	0.94731	0.913041
9337	2021-03-03	0	0	0	0.0222834	0.0413008	0.00978929	0.966675	0.945434	0.947211	0.907371	0.964856	0.951994	0.94504	0.911947
9338	2021-03-04	0	0	0	0.0200271	0.0376436	0.00840697	0.976964	0.959225	0.962552	0.928921	0.976347	0.96537	0.96121	0.933073
9339	2021-03-05	0	0	0	0.0194285	0.0369558	0.00809047	0.976158	0.961307	0.961321	0.931241	0.975503	0.96776	0.959941	0.935565
9340	2021-03-06	0	0	0	0.0123124	0.0253958	0.00419164	0.984288	0.971093	0.973898	0.947424	0.983705	0.975474	0.972697	0.950216
9341	2021-03-07	0	0	0	0.0162803	0.0315018	0.00623246	0.981199	0.967658	0.969057	0.942254	0.980646	0.972861	0.967827	0.945654
9342	2021-03-08	0	0	0	0.0221234	0.0410267	0.00968724	0.969008	0.94697	0.950598	0.909987	0.967594	0.953328	0.948697	0.914321
9343	2021-03-09	0	0	0	0.0206409	0.0387772	0.00879815	0.972281	0.956617	0.955444	0.924135	0.971281	0.963645	0.953824	0.928886
9344	MARCKS	0	0	0	0.0232483	0.0428473	0.0103937	0.951913	0.928991	0.926533	0.882589	0.945347	0.933433	0.921805	0.886081
9345	MARCKSL1	0	0	0	0.0240048	0.0440326	0.0108697	0.936178	0.905518	0.905874	0.851008	0.919037	0.895662	0.896695	0.848566
9346	MARCO	0	0	0	0.0132859	0.0259807	0.00455746	0.984473	0.970454	0.974194	0.947073	0.983886	0.974814	0.972998	0.949777
9347	MARK1	0	0	0	0.0111031	0.0228899	0.00354674	0.985059	0.971764	0.975127	0.948787	0.984483	0.975936	0.973945	0.951394
9348	MARK2	0	1	0	0.0332084	0.155419	0.0260433	0.90399	0.858489	0.780458	0.69679	0.983656	0.975311	0.770806	0.70207
9349	MARK3	0	0	0	0.0144437	0.0282526	0.00520483	0.984208	0.969535	0.973771	0.945424	0.983627	0.974039	0.972567	0.948246
9350	MARK4	0	0	0	0.0134208	0.0271481	0.00474367	0.983525	0.970345	0.972686	0.946254	0.98296	0.97492	0.971497	0.949209
9351	MARS	0	0	0	0.0101415	0.0205407	0.0030194	0.985734	0.972235	0.976223	0.949829	0.985187	0.976248	0.975069	0.95228
9352	MARS2	0	0	0	0.0138415	0.0270306	0.00485986	0.984297	0.970034	0.973911	0.946359	0.983713	0.974471	0.972711	0.949117
9353	MARVELD1	0	0	0	0.0240155	0.044087	0.0108823	0.934068	0.905026	0.903471	0.849035	0.915247	0.895988	0.893634	0.846595
9354	MARVELD2	0	0	0	0.0182867	0.0346462	0.00735457	0.980497	0.964388	0.967975	0.937337	0.979951	0.969844	0.966741	0.940925
9355	MARVELD3	0	0	0	0.0131558	0.0258323	0.00449961	0.984615	0.970538	0.974419	0.947155	0.984028	0.974869	0.973221	0.949847
9356	MAS1	0	0	0	0.0214103	0.039816	0.00923748	0.971935	0.952395	0.954934	0.91868	0.970891	0.958961	0.953283	0.923191
9357	MAS1L	0	0	0	0.0226152	0.0417928	0.00999001	0.9645	0.941505	0.944067	0.90198	0.962259	0.947419	0.941666	0.906305
9358	MASP1	0	1	0	0.0122262	0.0755642	0.00775449	0.986031	0.971132	0.863967	0.78251	0.986001	0.977564	0.840058	0.768255
9359	MASP2	0	0	0	0.0124222	0.0244813	0.00411521	0.984867	0.971017	0.974823	0.947946	0.984285	0.975273	0.973636	0.950562
9360	MAST1	0	0	0	0.0104469	0.0224723	0.00331347	0.985267	0.972102	0.975463	0.948982	0.984691	0.97622	0.974284	0.951584
9361	MAST2	0	0	0	0.00933385	0.0192236	0.0026663	0.986025	0.972609	0.976693	0.950403	0.985499	0.976541	0.975562	0.952771
9362	MAST3	0	2	0	0.0595291	0.427865	0.0558978	0.852413	0.80287	0.340553	0.284141	0.985038	0.976879	0.309432	0.26763
9363	MAST4	0	0	0	0.00663522	0.014087	0.00153542	0.98652	0.973608	0.977487	0.952038	0.986025	0.977388	0.976405	0.95431
9364	MASTL	0	0	0	0.0159762	0.030759	0.00603116	0.983045	0.968048	0.971936	0.943174	0.982483	0.972876	0.970741	0.946252
9365	MAT1A	0	0	0	0.00949498	0.0194479	0.00273154	0.985958	0.972539	0.976583	0.950319	0.98542	0.97649	0.975441	0.952699
9366	MAT2A	0	0	0	0.00830459	0.0182116	0.00230234	0.985674	0.973024	0.97612	0.950775	0.985122	0.977016	0.974968	0.953267
9367	MAT2B	0	0	0	0.0198114	0.0372647	0.00827345	0.977802	0.960027	0.963826	0.930219	0.977208	0.966028	0.962524	0.934283
9368	MATK	0	0	0	0.0115367	0.0231877	0.00370481	0.9854	0.971538	0.975679	0.948616	0.984829	0.97564	0.974509	0.951145
9369	MATN1	0	0	0	0.00997431	0.0201264	0.00292972	0.985712	0.972324	0.976185	0.950002	0.985164	0.976326	0.97503	0.952455
9370	MATN2	0	0	0	0.0064444	0.0136614	0.00145859	0.986534	0.973664	0.977509	0.952158	0.986042	0.977447	0.976427	0.95443
9371	MATN3	0	0	0	0.0122953	0.0243686	0.00406436	0.985011	0.971103	0.975055	0.947996	0.984436	0.97532	0.973866	0.950608
9372	MATN4	0	0	0	0.00620623	0.013084	0.00136081	0.986543	0.973725	0.977524	0.952296	0.986051	0.977513	0.976443	0.954571
9373	MATR3	0	0	0	0.00923256	0.0197542	0.00269479	0.98528	0.972652	0.975486	0.950198	0.984705	0.976735	0.974306	0.95273
9374	MAU2	0	0	0	0.0137758	0.0279056	0.00494905	0.983548	0.970077	0.97272	0.945698	0.982981	0.974686	0.97153	0.948673
9375	MAVS	1	0	0	0.231304	0.125921	0.101285	0.486269	0.535979	0.809765	0.729958	0.429977	0.592974	0.947853	0.914331
9376	MAX	0	0	0	0.0107564	0.0222478	0.00337654	0.984798	0.971943	0.974712	0.949091	0.984216	0.976159	0.973525	0.95172
9377	MAZ	0	0	0	0.0188613	0.0359014	0.00773591	0.976205	0.963031	0.961389	0.934422	0.975552	0.969332	0.96001	0.938721
9378	MB	0	0	0	0.0194023	0.0365435	0.00802136	0.978493	0.961385	0.964874	0.93253	0.977924	0.967249	0.963596	0.936485
9379	MB21D1	0	0	0	0.0217662	0.0404407	0.00946438	0.970961	0.949899	0.953467	0.91455	0.969811	0.956381	0.951734	0.918975
9380	MB21D2	0	0	0	0.021864	0.0406193	0.00952803	0.970397	0.949144	0.952636	0.913149	0.969181	0.955609	0.950863	0.917532
9381	MBD1	0	0	0	0.00212656	0.00531694	0.000228823	0.986787	0.974587	0.977903	0.953591	0.986324	0.978334	0.976858	0.955889
9382	MBD2	0	1	0	0.0113989	0.0754951	0.00724577	0.986135	0.971615	0.865596	0.782617	0.98604	0.977683	0.841684	0.768394
9383	MBD3	0	0	0	0.00550119	0.0123732	0.00116343	0.986189	0.973949	0.976955	0.952472	0.985672	0.977795	0.975847	0.954834
9384	MBD3L1	0	0	0	0.0235151	0.0432468	0.0105581	0.949972	0.921373	0.923923	0.872581	0.942419	0.921347	0.918733	0.874377
9385	MBD3L2	0	0	0	0.0247732	0.0452676	0.0113633	0.912349	0.878092	0.877631	0.815039	0.86548	0.832886	0.859321	0.802136
9386	MBD3L3	0	0	0	0.0227849	0.0420821	0.0100989	0.959645	0.938887	0.937174	0.897989	0.956069	0.945365	0.934003	0.902587
9387	MBD3L4	0	0	0	0.0248271	0.045359	0.0113989	0.910725	0.87701	0.875861	0.813415	0.860955	0.829628	0.856717	0.800098
9388	MBD3L5	0	0	0	0.023344	0.0429665	0.0104489	0.952198	0.92653	0.926921	0.879961	0.945766	0.929259	0.922259	0.882852
9389	MBD4	0	1	0	0.0329494	0.152944	0.0257295	0.968037	0.859028	0.798806	0.699022	0.984333	0.975245	0.788342	0.705777
9390	MBD5	0	1	0	0.041429	0.198812	0.0343732	0.895003	0.844834	0.756653	0.635406	0.982692	0.975144	0.746426	0.626602
9391	MBD6	0	0	0	0.0135263	0.026828	0.00473686	0.982597	0.970262	0.971235	0.946484	0.982046	0.974964	0.970026	0.949508
9392	MBIP	0	0	0	0.0197658	0.037112	0.00823466	0.977616	0.960212	0.963547	0.930742	0.977019	0.966205	0.962238	0.934785
9393	MBL2	0	0	0	0.020926	0.0390389	0.00894195	0.97419	0.955221	0.958337	0.922844	0.973385	0.961623	0.956869	0.927234
9394	MBLAC1	0	0	0	0.0201547	0.037873	0.00848698	0.976329	0.958741	0.961576	0.92807	0.975687	0.96503	0.960209	0.932323
9395	MBLAC2	0	0	0	0.0185171	0.0350679	0.00749526	0.980293	0.963892	0.96765	0.936485	0.979744	0.969397	0.966419	0.94009
9396	MBNL1	0	0	0	0.0160174	0.0313546	0.0061247	0.982108	0.968005	0.970468	0.942422	0.981555	0.973037	0.969261	0.945732
9397	MBNL2	0	0	0	0.0216245	0.0403392	0.0093961	0.97157	0.951015	0.954383	0.915325	0.970494	0.957606	0.952723	0.919695
9398	MBNL3	0	0	0	0.0195994	0.0370909	0.00817162	0.975901	0.960769	0.960932	0.930815	0.975225	0.967179	0.959545	0.935136
9399	MBOAT1	0	0	0	0.0164622	0.0315284	0.00629685	0.982473	0.967422	0.97104	0.942212	0.981923	0.972358	0.969832	0.945399
9400	MBOAT2	0	0	0	0.0141958	0.0280797	0.00510412	0.983597	0.96976	0.972798	0.945565	0.983028	0.974366	0.971606	0.94849
9401	MBOAT4	0	0	0	0.0197745	0.0372257	0.00825445	0.978275	0.960168	0.964539	0.930344	0.977696	0.966076	0.963258	0.934327
9402	MBOAT7	0	0	0	0.014922	0.028983	0.00545218	0.983546	0.969124	0.972717	0.944834	0.982978	0.973772	0.971526	0.947784
9403	MBP	0	0	0	0.0212638	0.0396564	0.00915916	0.971541	0.953268	0.954344	0.919597	0.970462	0.960052	0.952682	0.924262
9404	MBTD1	0	0	0	0.0145565	0.0291338	0.00535381	0.982909	0.969434	0.971718	0.944702	0.982346	0.974224	0.970521	0.947797
9405	MBTPS1	0	0	0	0.0110481	0.0217477	0.00340084	0.985152	0.971795	0.97528	0.949318	0.984576	0.975926	0.974097	0.951844
9406	MBTPS2	0	0	0	0.0070293	0.0155141	0.00174717	0.985867	0.973487	0.976435	0.951649	0.985326	0.977403	0.975284	0.954065
9407	MC1R	0	0	0	0.0207081	0.0385262	0.00878548	0.973254	0.95628	0.956909	0.925294	0.972362	0.962945	0.955368	0.929846
9408	MC2R	0	0	0	0.0209456	0.0390542	0.00895145	0.973909	0.9551	0.957912	0.922765	0.973083	0.961554	0.956425	0.92719
9409	MC3R	0	0	0	0.0197827	0.0371201	0.00824196	0.97745	0.960143	0.96329	0.930716	0.976846	0.966164	0.961974	0.934781
9410	MC4R	0	0	0	0.0214201	0.0397839	0.00923631	0.971265	0.952336	0.953926	0.918893	0.970157	0.959022	0.952241	0.923499
9411	MC5R	0	0	0	0.0208078	0.0388309	0.00886746	0.97453	0.955868	0.958842	0.923898	0.973753	0.962278	0.957393	0.928246
9412	MCAM	0	0	0	0.0174941	0.0333776	0.00690153	0.981695	0.965839	0.969826	0.939599	0.981146	0.971037	0.96861	0.942943
9413	MCAT	0	0	0	0.0182411	0.0345783	0.00732901	0.980602	0.964459	0.968136	0.937462	0.980057	0.969911	0.966902	0.941044
9414	MCC	0	0	0	0.0129518	0.025281	0.00436997	0.984512	0.970691	0.974254	0.947504	0.983925	0.975016	0.973056	0.950191
9415	MCCC1	0	0	0	0.00668877	0.0139109	0.00153132	0.986441	0.973588	0.977359	0.952076	0.985934	0.977397	0.976262	0.954367
9416	MCCC2	0	1	0	0.00990198	0.058156	0.00563027	0.986272	0.972351	0.868222	0.795985	0.986093	0.977666	0.843529	0.777149
9417	MCEE	0	0	0	0.0212338	0.0395596	0.00913354	0.972968	0.953436	0.956473	0.920067	0.972047	0.959947	0.954917	0.924535
9418	MCEMP1	0	0	0	0.0218744	0.0405777	0.0095256	0.969735	0.949071	0.951663	0.91352	0.968417	0.955614	0.949822	0.918052
9419	MCF2	0	0	0	0.00963364	0.0201833	0.00284559	0.984962	0.972467	0.974979	0.949977	0.984385	0.976626	0.973785	0.952584
9420	MCF2L	0	0	0	0.00821528	0.017097	0.00217219	0.986248	0.973053	0.977052	0.951146	0.985735	0.976936	0.975945	0.953462
9421	MCF2L2	0	0	0	0.0123759	0.0245145	0.00410562	0.984984	0.971041	0.975012	0.947918	0.984408	0.975277	0.973822	0.950531
9422	MCFD2	1	0	0	0.223079	0.115889	0.0929826	0.595227	0.565107	0.826563	0.742597	0.567687	0.59021	0.960854	0.93477
9423	MCHR1	0	0	0	0.0200285	0.0374873	0.00838449	0.976494	0.959219	0.961824	0.929448	0.975856	0.965403	0.960466	0.933681
9424	MCHR2	0	0	0	0.0208709	0.03896	0.0089099	0.974589	0.955543	0.958934	0.923217	0.973816	0.961907	0.957488	0.927572
9425	MCL1	0	0	0	0.0206384	0.0387217	0.00878902	0.969922	0.956636	0.951947	0.924358	0.968636	0.964041	0.950125	0.92946
9426	MCM10	0	0	0	0.0159759	0.0306781	0.00602016	0.982863	0.96805	0.971647	0.943266	0.982304	0.972903	0.970445	0.946369
9427	MCM2	0	0	0	0.0129836	0.0257319	0.00443515	0.984888	0.970662	0.97486	0.947211	0.984307	0.974925	0.97367	0.949873
9428	MCM3	0	0	0	0.015716	0.0303497	0.00589062	0.983296	0.968343	0.972324	0.943613	0.982732	0.973098	0.971131	0.946618
9429	MCM3AP	0	0	0	0.0109212	0.0217697	0.00336848	0.985375	0.971857	0.975638	0.949298	0.984802	0.97595	0.974467	0.95181
9430	MCM4	0	0	0	0.0171893	0.0327868	0.00671514	0.981807	0.966303	0.969997	0.94044	0.981252	0.971432	0.968782	0.94379
9431	MCM5	0	0	0	0.0170567	0.0326715	0.0066541	0.982261	0.96652	0.970704	0.940619	0.981711	0.971566	0.969497	0.943896
9432	MCM6	0	0	0	0.0145772	0.0288551	0.00532489	0.982317	0.969413	0.970791	0.944942	0.981768	0.974272	0.969584	0.948064
9433	MCM7	0	0	0	0.0174789	0.0331914	0.0068703	0.981213	0.965861	0.969079	0.939852	0.980661	0.971117	0.967851	0.943288
9434	MCM8	0	0	0	0.016781	0.0321162	0.0064843	0.982299	0.966937	0.970763	0.941411	0.981748	0.971956	0.969555	0.944639
9435	MCM9	0	0	0	0.0211564	0.0394789	0.0090928	0.974046	0.953877	0.958117	0.920464	0.973232	0.960219	0.956645	0.924749
9436	MCMBP	0	0	0	0.0136835	0.0274642	0.00486509	0.98318	0.970141	0.972144	0.946022	0.982613	0.974799	0.970949	0.949012
9437	MCMDC2	0	0	0	0.0199471	0.0374775	0.00835364	0.977655	0.959537	0.963602	0.929514	0.977056	0.965562	0.962294	0.933523
9438	MCOLN1	0	0	0	0.0123028	0.0245199	0.00408473	0.985127	0.971097	0.975239	0.947914	0.98455	0.975297	0.974055	0.950513
9439	MCOLN2	0	0	0	0.0159688	0.0307489	0.00602736	0.983056	0.968053	0.971953	0.943192	0.982493	0.972882	0.970759	0.946263
9440	MCOLN3	0	1	0	0.0378701	0.163568	0.0299699	0.902752	0.850213	0.777436	0.687476	0.983533	0.974176	0.76764	0.695131
9441	MCPH1	0	1	0	0.0423301	0.195909	0.0349713	0.897169	0.842551	0.762992	0.641699	0.982913	0.974812	0.752649	0.637585
9442	MCRS1	0	0	0	0.0142819	0.028142	0.00513935	0.984182	0.969694	0.973732	0.9455	0.983603	0.974185	0.97253	0.948336
9443	MCTP1	0	0	0	0.00996416	0.0202327	0.0029386	0.985791	0.972331	0.976312	0.949955	0.985245	0.976316	0.975162	0.952411
9444	MCTP2	0	0	0	0.0109727	0.0216154	0.00336491	0.98519	0.971834	0.97534	0.949374	0.984613	0.975965	0.974161	0.951906
9445	MCTS1	0	0	0	0.0194548	0.0369504	0.00809915	0.975829	0.961229	0.960824	0.931274	0.975146	0.967719	0.959434	0.935623
9446	MCU	0	0	0	0.0194597	0.0369322	0.0080983	0.975877	0.961208	0.960895	0.931349	0.975197	0.967682	0.959507	0.93566
9447	MCUR1	0	0	0	0.0220653	0.0408799	0.00964307	0.968353	0.947501	0.949663	0.911207	0.966853	0.95409	0.947674	0.915698
9448	MDC1	0	0	0	0.0214746	0.0400122	0.00929094	0.972904	0.951979	0.956376	0.917379	0.971976	0.958338	0.954815	0.921643
9449	MDFI	0	0	0	0.0232977	0.0429231	0.0104244	0.950627	0.92779	0.924807	0.880955	0.943409	0.931749	0.919777	0.884339
9450	MDFIC	0	0	0	0.0200888	0.0376271	0.00842691	0.976428	0.959015	0.961724	0.928971	0.975788	0.965195	0.960363	0.933176
9451	MDGA1	0	0	0	0.0132439	0.0267861	0.00464417	0.98359	0.970477	0.972787	0.94652	0.983023	0.975025	0.971596	0.949423
9452	MDGA2	0	0	0	0.0118662	0.0242817	0.00392788	0.984097	0.971351	0.973593	0.948047	0.98352	0.975729	0.9724	0.950828
9453	MDH1	0	0	0	0.0129309	0.0260245	0.00445492	0.983558	0.970706	0.972738	0.947041	0.98299	0.975221	0.971547	0.949933
9454	MDH1B	0	0	0	0.0192122	0.036215	0.0079059	0.978968	0.962008	0.965603	0.933552	0.978413	0.967775	0.964335	0.937361
9455	MDH2	0	0	0	0.0137366	0.0268097	0.00479945	0.984289	0.970108	0.973899	0.946499	0.983706	0.974542	0.972699	0.949277
9456	MDK	0	0	0	0.022537	0.0416964	0.0099456	0.963553	0.942448	0.942702	0.903052	0.961055	0.948962	0.940156	0.907565
9457	MDM1	0	0	0	0.0177798	0.033788	0.00705734	0.981146	0.965319	0.968978	0.938845	0.980596	0.970629	0.967746	0.942341
9458	MDM2	0	0	0	0.0169637	0.0329798	0.00666467	0.980211	0.966661	0.967523	0.940171	0.979665	0.972121	0.966295	0.943786
9459	MDM4	0	0	0	0.0170966	0.0331359	0.0067316	0.979803	0.966461	0.966901	0.939929	0.979259	0.971993	0.965651	0.943599
9460	MDN1	0	1	0	0.00265247	0.00998301	0.000489141	0.9869	0.974508	0.976553	0.952978	0.986456	0.978264	0.975154	0.955312
9461	MDP1	0	0	0	0.0158062	0.0303422	0.00591914	0.982905	0.968261	0.971711	0.943623	0.982342	0.973061	0.970515	0.946687
9462	ME1	0	0	0	0.0165659	0.0316775	0.00635189	0.982321	0.967267	0.970797	0.942023	0.981771	0.972248	0.96959	0.945253
9463	ME2	0	0	0	0.0151167	0.0293407	0.00556176	0.983715	0.968939	0.97299	0.944556	0.983146	0.973578	0.971795	0.947467
9464	ME3	0	0	0	0.0142123	0.0278261	0.00507697	0.984296	0.969743	0.97391	0.945775	0.983713	0.974209	0.97271	0.948559
9465	MEA1	1	0	0	0.244931	0.134406	0.109371	0.4328	0.478177	0.800447	0.719343	0.358879	0.547166	0.928375	0.888403
9466	MEAF6	0	0	0	0.0206888	0.038789	0.00881749	0.975653	0.956384	0.960556	0.924076	0.974957	0.962736	0.959152	0.928292
9467	MECOM	0	0	0	0.0121709	0.0248062	0.0040797	0.983943	0.971158	0.973351	0.947755	0.983365	0.975593	0.972158	0.950563
9468	MECP2	0	0	0	0.00451562	0.00984806	0.000801398	0.986276	0.974189	0.977096	0.953008	0.985763	0.978019	0.975994	0.955341
9469	MECR	0	0	0	0.0191444	0.0360753	0.00786158	0.978944	0.962197	0.965567	0.933962	0.97839	0.967976	0.964299	0.937789
9470	MED1	0	0	0	0.0143907	0.028686	0.00524337	0.982699	0.969592	0.971391	0.945077	0.982144	0.974377	0.970183	0.948171
9471	MED10	0	0	0	0.0219477	0.0407337	0.00957674	0.96954	0.948438	0.951374	0.912264	0.968198	0.954965	0.94952	0.916737
9472	MED11	0	0	0	0.0230507	0.0425109	0.0102662	0.960035	0.934232	0.937737	0.890776	0.956593	0.938632	0.934636	0.894431
9473	MED12	0	0	0	0.00383778	0.00996985	0.000694913	0.98672	0.97433	0.977795	0.952986	0.98625	0.978077	0.976738	0.95529
9474	MED12L	0	0	0	0.00391073	0.00944861	0.00067615	0.986595	0.974316	0.977594	0.953083	0.9861	0.978095	0.976524	0.9554
9475	MED13	0	3	0	0.0139393	0.485322	0.0133226	0.98499	0.969972	0.337891	0.257031	0.98644	0.97844	0.285603	0.225722
9476	MED13L	1	1	1	0.0248699	0.029218	0.00842741	0.975194	0.874985	0.974376	0.944653	0.916745	0.806888	0.973593	0.950352
9477	MED14	0	0	0	0.00986801	0.0211535	0.00301109	0.985256	0.972373	0.975442	0.949571	0.984679	0.976484	0.974265	0.952159
9478	MED15	0	0	0	0.0130533	0.0264667	0.00454623	0.983645	0.970604	0.972875	0.946747	0.983075	0.975143	0.97168	0.949651
9479	MED16	0	0	0	0.0175938	0.0332941	0.00692397	0.980752	0.965661	0.96837	0.93971	0.980206	0.971018	0.967139	0.943199
9480	MED17	0	0	0	0.0180847	0.0343704	0.00724506	0.980994	0.964771	0.968744	0.937815	0.980446	0.97012	0.967508	0.941364
9481	MED18	0	0	0	0.0224448	0.0415466	0.00988776	0.966781	0.943582	0.947359	0.904727	0.964976	0.949717	0.9452	0.90908
9482	MED19	0	0	0	0.020364	0.0383065	0.00862712	0.972597	0.957874	0.955919	0.926233	0.971633	0.964846	0.954323	0.93101
9483	MED20	1	0	0	0.248409	0.134101	0.10967	0.455079	0.466701	0.805051	0.719689	0.394064	0.51132	0.941024	0.907328
9484	MED21	0	0	0	0.0225031	0.0416254	0.00992188	0.965715	0.942829	0.945821	0.903865	0.96374	0.948926	0.943554	0.908186
9485	MED22	0	0	0	0.0205295	0.0383904	0.00870002	0.975632	0.957129	0.960525	0.925818	0.974936	0.963427	0.95912	0.930121
9486	MED23	0	0	0	0.00752823	0.0163967	0.00194228	0.986545	0.973298	0.977527	0.951382	0.986053	0.977075	0.976451	0.953647
9487	MED24	0	0	0	0.0171381	0.0329676	0.00672271	0.982599	0.966379	0.971239	0.940199	0.982048	0.971389	0.97003	0.943412
9488	MED25	0	0	0	0.0108264	0.0218098	0.00334691	0.985538	0.971912	0.975896	0.949282	0.984974	0.975966	0.974739	0.951767
9489	MED26	0	0	0	0.0176485	0.0339464	0.00703406	0.979041	0.965573	0.965715	0.938606	0.978489	0.971248	0.964446	0.942388
9490	MED27	0	0	0	0.0209381	0.0391132	0.0089575	0.974822	0.955152	0.959291	0.922448	0.974067	0.961466	0.957846	0.926744
9491	MED28	0	0	0	0.0232305	0.0427771	0.010376	0.95536	0.929461	0.931274	0.884335	0.950268	0.933028	0.927218	0.88772
9492	MED29	0	0	0	0.0230834	0.0425371	0.0102827	0.958195	0.933396	0.935147	0.890304	0.954136	0.938019	0.931683	0.894166
9493	MED30	0	0	0	0.0224718	0.041624	0.00990982	0.963217	0.943233	0.942228	0.903902	0.960651	0.95022	0.939645	0.908567
9494	MED31	0	0	0	0.0207657	0.0388356	0.00885269	0.975437	0.956069	0.960228	0.923877	0.974726	0.962349	0.958818	0.928167
9495	MED4	0	0	0	0.0215737	0.0401355	0.00934644	0.971863	0.951324	0.954826	0.916594	0.970811	0.957821	0.95317	0.920993
9496	MED6	0	0	0	0.0190254	0.0359458	0.0078006	0.979604	0.962579	0.966595	0.934318	0.979061	0.968217	0.965342	0.938084
9497	MED7	0	0	0	0.0199947	0.037567	0.00838401	0.977513	0.959365	0.963389	0.929164	0.97691	0.965365	0.962072	0.933215
9498	MED8	0	0	0	0.0197796	0.0371948	0.00825177	0.977994	0.960151	0.964114	0.930477	0.977404	0.966109	0.962823	0.934473
9499	MED9	0	0	0	0.0229615	0.0424099	0.0102165	0.957231	0.936183	0.933812	0.892636	0.952828	0.942063	0.930179	0.8971
9500	MEDAG	0	0	0	0.0222652	0.0411991	0.00976689	0.966801	0.945596	0.947388	0.908384	0.965	0.952098	0.945232	0.912924
9501	MEF2A	0	0	0	0.0121853	0.024813	0.0040848	0.983941	0.971151	0.973348	0.947749	0.983363	0.975585	0.972154	0.95056
9502	MEF2B	0	0	0	0.0133975	0.0263985	0.00464365	0.98465	0.970363	0.974475	0.946814	0.984064	0.97471	0.973276	0.949486
9503	MEF2BNB-MEF2B	0	0	0	0.0136416	0.0268132	0.00477063	0.984538	0.970173	0.974296	0.946495	0.98395	0.974563	0.973097	0.949226
9504	MEF2C	0	1	0	0.0266055	0.119128	0.0193873	0.981081	0.868323	0.82042	0.738827	0.984939	0.975396	0.806648	0.741767
9505	MEF2D	0	1	0	0.0320185	0.155935	0.0251691	0.903629	0.860624	0.779261	0.695764	0.98364	0.975727	0.769763	0.700165
9506	MEFV	0	0	0	0.0176704	0.0334214	0.00696813	0.980636	0.965533	0.968191	0.939516	0.980092	0.970897	0.966953	0.943025
9507	MEGF10	0	0	0	0.00545305	0.0118269	0.00111222	0.98649	0.973959	0.977439	0.952612	0.98599	0.977746	0.976352	0.9549
9508	MEGF11	0	0	0	0.0054048	0.0114425	0.00107354	0.986641	0.973976	0.977667	0.952703	0.986149	0.977713	0.976602	0.954942
9509	MEGF6	1	1	1	0.0485691	0.0465817	0.0197196	0.965085	0.828506	0.973271	0.805387	0.844424	0.799394	0.972756	0.935762
9510	MEGF8	0	0	0	0.0056207	0.012416	0.00119018	0.986701	0.973913	0.977761	0.952462	0.986224	0.977618	0.976707	0.954703
9511	MEGF9	0	0	0	0.0162364	0.0316839	0.00624223	0.980817	0.967727	0.968471	0.942012	0.98027	0.972987	0.96724	0.945497
9512	MEI1	0	0	0	0.0155809	0.0301264	0.00581657	0.983397	0.968499	0.972481	0.943817	0.982828	0.973212	0.971296	0.946834
9513	MEIG1	0	0	0	0.024012	0.0440429	0.010874	0.935983	0.905167	0.905697	0.850534	0.918772	0.89507	0.896471	0.847858
9514	MEIOB	0	0	0	0.0207753	0.0388254	0.0088547	0.975148	0.956031	0.959786	0.923936	0.974418	0.962342	0.958355	0.928209
9515	MEIOC	0	0	0	0.0185754	0.0351136	0.00752226	0.979982	0.963771	0.967176	0.936379	0.979435	0.969306	0.965935	0.940051
9516	MEIS1	0	0	0	0.0114533	0.0238161	0.00375297	0.98457	0.971581	0.97435	0.948298	0.983982	0.975865	0.973153	0.951041
9517	MEIS2	1	1	1	0.291632	0.301031	0.219673	0.538631	0.364358	0.550951	0.406649	0.773899	0.721148	0.793119	0.726542
9518	MEIS3	0	0	0	0.0122034	0.0241064	0.00400597	0.984957	0.971143	0.974973	0.948127	0.98438	0.975366	0.97378	0.950733
9519	MELK	0	0	0	0.0168156	0.0322345	0.00651221	0.982405	0.966893	0.970933	0.941241	0.981854	0.971883	0.969726	0.944473
9520	MEMO1	0	1	0	0.0528206	0.238363	0.0452997	0.885584	0.81969	0.728069	0.539429	0.981506	0.973682	0.717749	0.501826
9521	MEN1	0	0	0	0.00195164	0.00510484	0.000203045	0.986836	0.974619	0.977981	0.953633	0.986373	0.978356	0.976941	0.955909
9522	MEOX1	0	0	0	0.0150483	0.0290618	0.00550304	0.983492	0.969008	0.972633	0.944759	0.982929	0.973666	0.971444	0.947703
9523	MEOX2	0	0	0	0.0108611	0.022152	0.00339517	0.984365	0.971883	0.97402	0.949126	0.983782	0.976177	0.972821	0.95182
9524	MEP1A	0	0	0	0.0147351	0.0285682	0.00533828	0.983768	0.969273	0.973068	0.945163	0.983194	0.973864	0.971875	0.948058
9525	MEP1B	0	0	0	0.0143059	0.0279019	0.00511613	0.984118	0.969668	0.973629	0.945703	0.983542	0.974156	0.972433	0.948515
9526	MEPCE	0	0	0	0.0161001	0.0315229	0.0061749	0.981121	0.967889	0.968939	0.942218	0.980572	0.973089	0.967707	0.945663
9527	MEPE	0	0	0	0.0218684	0.0405773	0.00952329	0.969858	0.94911	0.951845	0.913537	0.968562	0.955655	0.950022	0.918026
9528	MERTK	0	0	0	0.0101409	0.0204393	0.0030081	0.985682	0.972237	0.976132	0.949871	0.98513	0.976264	0.974981	0.952332
9529	MESDC1	0	0	0	0.0226809	0.042056	0.0100553	0.957705	0.940604	0.934475	0.898466	0.953488	0.948056	0.930935	0.903267
9530	MESDC2	0	0	0	0.0221781	0.0411428	0.00972551	0.962927	0.946434	0.941822	0.90886	0.960296	0.954058	0.939196	0.914078
9531	MESP1	0	0	0	0.0163283	0.0313432	0.00622697	0.982705	0.9676	0.971401	0.942453	0.982149	0.972498	0.970191	0.945604
9532	MESP2	0	0	0	0.0143629	0.0279274	0.00513735	0.983993	0.969614	0.973431	0.945678	0.983418	0.974136	0.972237	0.948514
9533	MEST	0	0	0	0.0192186	0.0364761	0.0079459	0.978428	0.961975	0.96477	0.932714	0.977853	0.967948	0.963491	0.936709
9534	MET	0	0	0	0.00533516	0.0121364	0.00111315	0.986269	0.973995	0.977085	0.952524	0.985754	0.977826	0.975979	0.95489
9535	METAP1	0	0	0	0.0150614	0.029408	0.0055527	0.983763	0.968989	0.973061	0.944502	0.98319	0.973619	0.971868	0.947412
9536	METAP1D	0	0	0	0.017001	0.0325204	0.00661432	0.982162	0.966609	0.970552	0.940849	0.981608	0.97167	0.969347	0.944119
9537	METAP2	0	0	0	0.0135151	0.0268588	0.00473723	0.984858	0.970271	0.97481	0.946468	0.984276	0.974592	0.973623	0.949149
9538	METRN	0	0	0	0.0224086	0.0414807	0.00986404	0.965917	0.944039	0.946137	0.90554	0.963977	0.95047	0.943864	0.910015
9539	METRNL	0	0	0	0.0224333	0.0416174	0.00989423	0.961269	0.943707	0.939487	0.903939	0.958197	0.951275	0.936582	0.909104
9540	METTL1	0	0	0	0.0194946	0.0366692	0.00807268	0.978272	0.961064	0.964535	0.932097	0.977693	0.966962	0.963253	0.936083
9541	METTL10	0	0	0	0.0204097	0.0381855	0.00862595	0.975947	0.957628	0.960999	0.92678	0.975271	0.963909	0.959613	0.931019
9542	METTL11B	0	0	0	0.0226061	0.0417933	0.00998664	0.964951	0.941566	0.94472	0.901967	0.962805	0.947479	0.942362	0.906236
9543	METTL12	0	0	0	0.022169	0.0410188	0.00970322	0.96698	0.946493	0.947657	0.910085	0.965214	0.953157	0.945524	0.914759
9544	METTL13	0	0	0	0.0148342	0.0288629	0.00540834	0.983902	0.969209	0.973283	0.944934	0.983324	0.973778	0.972088	0.947804
9545	METTL14	0	0	0	0.0176984	0.033911	0.00704641	0.982054	0.965475	0.970381	0.938671	0.9815	0.970624	0.969176	0.941949
9546	METTL15	0	0	0	0.0185721	0.035087	0.00751728	0.979881	0.96378	0.967023	0.936429	0.979339	0.969341	0.965778	0.940105
9547	METTL16	0	0	0	0.0175247	0.0337715	0.00696686	0.980613	0.965794	0.968155	0.938882	0.980069	0.97121	0.966919	0.942492
9548	METTL17	0	0	0	0.0196138	0.0368877	0.00814725	0.978149	0.960739	0.964346	0.931471	0.977563	0.966653	0.96306	0.935421
9549	METTL18	0	0	0	0.0219114	0.0406434	0.00954945	0.969622	0.948735	0.95149	0.912966	0.968288	0.955282	0.949644	0.917453
9550	METTL20	0	0	0	0.0201984	0.0378366	0.0084975	0.976562	0.958546	0.961933	0.928227	0.975931	0.96472	0.960576	0.93241
9551	METTL21A	0	0	0	0.0223944	0.0414249	0.00985015	0.96621	0.944191	0.946556	0.906138	0.964323	0.950569	0.944328	0.910664
9552	METTL21B	0	0	0	0.0220343	0.0408739	0.00963055	0.969441	0.947767	0.951239	0.911254	0.968094	0.954225	0.949376	0.915593
9553	METTL21C	0	0	0	0.0224796	0.0415623	0.00990333	0.965376	0.943121	0.945336	0.904583	0.963336	0.949348	0.943025	0.909117
9554	METTL22	0	0	0	0.018894	0.0354857	0.00768778	0.978456	0.96296	0.964816	0.935546	0.977882	0.968751	0.963534	0.939419
9555	METTL23	0	0	0	0.0230418	0.0424514	0.0102536	0.957861	0.934433	0.934692	0.891846	0.953698	0.939351	0.931182	0.895939
9556	METTL24	0	0	0	0.0226032	0.0417829	0.00998395	0.964875	0.941628	0.944619	0.902138	0.962719	0.947509	0.942251	0.906387
9557	METTL25	0	0	0	0.0178767	0.033824	0.00709581	0.980557	0.965149	0.968067	0.938805	0.980011	0.970556	0.966833	0.942359
9558	METTL2A	0	0	0	0.0181576	0.0344177	0.00727713	0.980629	0.964621	0.968183	0.937726	0.980086	0.970033	0.966945	0.941324
9559	METTL2B	0	0	0	0.0192474	0.0362466	0.00792304	0.978733	0.96188	0.965246	0.933473	0.978175	0.967704	0.963971	0.937324
9560	METTL3	0	0	0	0.0178621	0.0342126	0.00714543	0.981961	0.965178	0.97024	0.93809	0.981409	0.970356	0.969025	0.941475
9561	METTL4	0	0	0	0.0186053	0.0351979	0.00754481	0.980076	0.963699	0.967318	0.936215	0.979532	0.96923	0.966084	0.939875
9562	METTL5	0	0	0	0.0210682	0.0392861	0.00903132	0.973769	0.95437	0.957701	0.9215	0.972929	0.960806	0.956205	0.925914
9563	METTL6	0	0	0	0.0209902	0.0391664	0.00898464	0.974226	0.954869	0.958392	0.922168	0.973422	0.96126	0.956923	0.926529
9564	METTL7A	0	0	0	0.0223108	0.0412884	0.00979774	0.966806	0.945092	0.947395	0.907479	0.965006	0.951516	0.94524	0.912046
9565	METTL7B	0	0	0	0.0219705	0.0407368	0.00958576	0.968544	0.948261	0.949938	0.912237	0.96707	0.954922	0.947983	0.916873
9566	METTL8	0	0	0	0.0190556	0.0359549	0.00781263	0.9793	0.962496	0.966122	0.934302	0.97876	0.968177	0.964865	0.938104
9567	METTL9	0	0	0	0.0193113	0.0367446	0.00801782	0.976805	0.961688	0.962304	0.931889	0.976182	0.968014	0.960953	0.936136
9568	MEX3A	0	0	0	0.01915	0.0365433	0.00793093	0.976553	0.962185	0.961918	0.932534	0.97592	0.968537	0.960562	0.93683
9569	MEX3B	0	0	0	0.0195588	0.0369699	0.00813946	0.976386	0.960883	0.961661	0.931196	0.975745	0.967206	0.960298	0.935462
9570	MEX3C	0	0	0	0.0185325	0.0354306	0.00755228	0.977786	0.963864	0.963802	0.935655	0.977191	0.969856	0.962499	0.939708
9571	MEX3D	0	0	0	0.0175763	0.0339666	0.00701179	0.979644	0.965694	0.966657	0.938575	0.979102	0.971302	0.965406	0.94231
9572	MFAP1	0	0	0	0.0109148	0.0226649	0.00346782	0.984926	0.97186	0.974921	0.948886	0.984345	0.976066	0.973731	0.951529
9573	MFAP2	0	0	0	0.0228831	0.0422523	0.0101624	0.962581	0.937434	0.941347	0.895325	0.959878	0.942553	0.93866	0.899075
9574	MFAP3	0	0	0	0.0223347	0.041349	0.009816	0.967172	0.944868	0.947937	0.906988	0.965441	0.951149	0.945826	0.911353
9575	MFAP3L	0	0	0	0.00793364	0.0170318	0.00209819	0.985645	0.973153	0.976071	0.95117	0.985088	0.97714	0.974919	0.953626
9576	MFAP4	0	0	0	0.0187831	0.0356076	0.00766615	0.979829	0.96325	0.966941	0.935213	0.979286	0.968867	0.965692	0.938938
9577	MFAP5	0	0	0	0.0219594	0.0407312	0.00958075	0.969449	0.948338	0.951251	0.912291	0.968103	0.95488	0.949389	0.916792
9578	MFF	0	0	0	0.0203961	0.0381887	0.00862145	0.97581	0.957694	0.960797	0.926766	0.975127	0.964035	0.959402	0.931037
9579	MFGE8	0	0	0	0.00807563	0.0164007	0.00207082	0.986096	0.973093	0.976803	0.951381	0.985572	0.977004	0.975688	0.953713
9580	MFHAS1	0	0	0	0.0126828	0.0246381	0.00421088	0.984456	0.970863	0.974166	0.947854	0.98387	0.975194	0.972971	0.950534
9581	MFI2	0	0	0	0.0149395	0.0289048	0.00544753	0.983616	0.969103	0.972831	0.944897	0.98305	0.973735	0.971637	0.947809
9582	MFN1	0	1	0	0.0125307	0.0783325	0.00805952	0.986206	0.970955	0.867197	0.781003	0.986069	0.977531	0.842492	0.767421
9583	MFN2	0	0	0	0.0023086	0.00567816	0.000262694	0.986765	0.974557	0.977866	0.953528	0.986297	0.978311	0.976813	0.955832
9584	MFNG	0	0	0	0.0166149	0.0318269	0.00638875	0.982426	0.967175	0.970966	0.941804	0.981877	0.972162	0.969759	0.945014
9585	MFRP	0	1	0	0.0498009	0.208532	0.041524	0.886483	0.825807	0.731427	0.614442	0.981635	0.972578	0.720997	0.617161
9586	MFSD1	0	0	0	0.013343	0.0261048	0.00459033	0.984473	0.970406	0.974193	0.946991	0.983885	0.974775	0.972996	0.949707
9587	MFSD10	0	0	0	0.0158497	0.0303914	0.00594002	0.982825	0.968194	0.971587	0.943564	0.982265	0.973041	0.97038	0.946642
9588	MFSD11	0	0	0	0.0146166	0.0284942	0.00529094	0.984026	0.969383	0.973479	0.945229	0.983452	0.973928	0.972287	0.948078
9589	MFSD12	0	1	0	0.0161962	0.0897099	0.0108846	0.984387	0.967765	0.843031	0.770935	0.985488	0.977197	0.824585	0.760765
9590	MFSD13A	0	0	0	0.0104809	0.020958	0.00315671	0.985499	0.972081	0.975834	0.949649	0.984933	0.976138	0.974671	0.952128
9591	MFSD14A	0	0	0	0.0158308	0.0304483	0.00594148	0.983033	0.968224	0.971917	0.943507	0.98247	0.973033	0.970718	0.946569
9592	MFSD14B	0	0	0	0.0160044	0.030747	0.00603885	0.982883	0.968017	0.97168	0.943194	0.982323	0.97287	0.97048	0.946298
9593	MFSD2A	0	0	0	0.0107731	0.0218598	0.00333779	0.985657	0.971932	0.976091	0.949257	0.985102	0.975975	0.974939	0.951732
9594	MFSD2B	0	0	0	0.0120551	0.0238504	0.0039322	0.985027	0.971244	0.97508	0.94828	0.984451	0.975444	0.973893	0.950875
9595	MFSD3	0	1	0	0.0591325	0.234152	0.0503237	0.870879	0.805013	0.681049	0.550992	0.97868	0.969264	0.66625	0.551925
9596	MFSD4	0	0	0	0.0143338	0.02809	0.0051491	0.984298	0.969632	0.973913	0.945552	0.983714	0.974111	0.972712	0.948347
9597	MFSD5	0	0	0	0.0142358	0.027827	0.00508448	0.984224	0.969726	0.973793	0.94577	0.983641	0.974204	0.972592	0.948572
9598	MFSD6	0	0	0	0.0152212	0.0296263	0.00563315	0.983825	0.968851	0.97316	0.944284	0.98325	0.973483	0.971964	0.947182
9599	MFSD6L	0	0	0	0.0134715	0.0263035	0.00465434	0.984392	0.970303	0.974063	0.946867	0.983806	0.974709	0.972866	0.94959
9600	MFSD7	0	0	0	0.0141434	0.027411	0.00500214	0.983936	0.969809	0.973341	0.946061	0.983358	0.974325	0.972146	0.948888
9601	MFSD8	0	0	0	0.0156542	0.030158	0.00584472	0.983193	0.968411	0.972166	0.943798	0.982626	0.97318	0.97097	0.94684
9602	MFSD9	0	0	0	0.017697	0.0335552	0.00699606	0.980915	0.965478	0.96862	0.939258	0.980368	0.970809	0.967389	0.942777
9603	MGA	0	0	0	0.000851117	0.00217984	4.08946e-05	0.986916	0.97475	0.978106	0.953897	0.986466	0.978492	0.977079	0.956185
9604	MGAM	0	0	0	0.00134473	0.00274253	7.95814e-05	0.986945	0.974699	0.978145	0.953853	0.986495	0.978431	0.97712	0.956124
9605	MGARP	0	0	0	0.0236658	0.0434925	0.0106543	0.94635	0.916714	0.919055	0.86617	0.936694	0.914398	0.913035	0.866768
9606	MGAT1	0	0	0	0.00672928	0.0148205	0.00161933	0.985902	0.97357	0.976494	0.951853	0.985364	0.977488	0.975341	0.954258
9607	MGAT2	0	0	0	0.0114564	0.02284	0.00364145	0.985241	0.971579	0.975418	0.948819	0.984663	0.975725	0.974238	0.951358
9608	MGAT3	0	0	0	0.0183117	0.0350005	0.00741352	0.9811	0.964342	0.968907	0.936622	0.980552	0.969717	0.967675	0.940128
9609	MGAT4A	0	0	0	0.0175462	0.0335302	0.00694074	0.981845	0.965755	0.970056	0.939299	0.981289	0.970931	0.968839	0.942664
9610	MGAT4B	0	0	0	0.0139228	0.027638	0.00496207	0.983389	0.969981	0.97247	0.945909	0.982821	0.974593	0.971282	0.948849
9611	MGAT4C	0	0	0	0.01934	0.0364813	0.00799007	0.97902	0.961608	0.965683	0.932686	0.978466	0.96737	0.964414	0.936565
9612	MGAT5	0	0	0	0.0132007	0.0267223	0.00462297	0.983575	0.970504	0.972762	0.946573	0.983006	0.975054	0.971571	0.949485
9613	MGAT5B	0	0	0	0.0160456	0.0310379	0.00609169	0.983262	0.967963	0.972275	0.942833	0.982698	0.97275	0.97108	0.945867
9614	MGEA5	0	0	0	0.0143275	0.0286764	0.00522187	0.983042	0.969643	0.971931	0.945088	0.982479	0.974383	0.970736	0.94815
9615	MGLL	0	0	0	0.0180699	0.0343694	0.00723976	0.98103	0.96481	0.9688	0.937818	0.980483	0.970146	0.967567	0.941362
9616	MGME1	0	0	0	0.0193934	0.0364629	0.00800649	0.978251	0.961433	0.964502	0.932782	0.97767	0.967312	0.96322	0.936728
9617	MGMT	0	0	0	0.0213637	0.0397098	0.00920423	0.971734	0.952698	0.954632	0.919304	0.97067	0.959333	0.952971	0.923887
9618	MGP	0	0	0	0.0214154	0.0398317	0.00924176	0.972031	0.952372	0.955078	0.918556	0.971001	0.958913	0.953435	0.923069
9619	MGRN1	0	1	0	0.0521607	0.217854	0.0438675	0.88194	0.821874	0.717976	0.593357	0.981045	0.972246	0.707254	0.594856
9620	MGST1	0	0	0	0.0219425	0.0406683	0.00956487	0.968884	0.948456	0.95042	0.912737	0.96745	0.955079	0.948507	0.917347
9621	MGST2	0	0	0	0.0209209	0.0390485	0.0089415	0.973845	0.955251	0.957816	0.922805	0.973012	0.961716	0.956325	0.927245
9622	MGST3	0	0	0	0.0200591	0.0376539	0.00842009	0.977328	0.959123	0.963107	0.928904	0.976723	0.965164	0.961786	0.932994
9623	MIA	0	0	0	0.0206811	0.0386496	0.00879399	0.975255	0.956431	0.959945	0.924704	0.974533	0.962792	0.958526	0.929046
9624	MIA2	0	0	0	0.0109748	0.0217613	0.00338226	0.985283	0.971833	0.97549	0.949305	0.984709	0.975938	0.974311	0.951832
9625	MIA3	0	0	0	0.0117468	0.023394	0.00378917	0.98516	0.971416	0.975293	0.948528	0.984584	0.975589	0.974111	0.951096
9626	MIB1	0	0	0	0.00982157	0.0203466	0.00291298	0.986021	0.972393	0.976687	0.949909	0.985495	0.976325	0.975555	0.952321
9627	MIB2	0	0	0	0.00713533	0.014792	0.00170602	0.986365	0.973444	0.977241	0.951857	0.985856	0.977263	0.976143	0.954159
9628	MICA	0	0	0	0.0219497	0.040736	0.00957785	0.9699	0.948409	0.951913	0.912246	0.96861	0.954892	0.950089	0.916683
9629	MICAL1	0	0	0	0.0128248	0.0251529	0.0043163	0.984659	0.970776	0.974489	0.94757	0.984073	0.975072	0.973291	0.950236
9630	MICAL2	0	1	0	0.0203437	0.105477	0.0143812	0.984206	0.957963	0.840974	0.755025	0.985447	0.976659	0.82254	0.750613
9631	MICAL3	0	0	0	0.00384121	0.00904191	0.000640489	0.986541	0.974328	0.97752	0.953141	0.98605	0.978115	0.97644	0.955467
9632	MICALCL	0	0	0	0.0179759	0.034058	0.00716314	0.980674	0.964967	0.968251	0.938364	0.980131	0.970364	0.967014	0.941891
9633	MICALL1	0	0	0	0.0118863	0.0236716	0.00386209	0.985192	0.971335	0.975344	0.948378	0.984617	0.975506	0.974166	0.950944
9634	MICALL2	0	0	0	0.0100062	0.0197326	0.0028948	0.985419	0.972306	0.97571	0.950212	0.98485	0.97637	0.974539	0.952655
9635	MICB	0	0	0	0.023787	0.0436935	0.0107324	0.943823	0.912937	0.915743	0.860597	0.932497	0.907959	0.9089	0.860085
9636	MICU1	0	0	0	0.0146272	0.0285896	0.00530668	0.984123	0.96937	0.973639	0.945152	0.983546	0.973899	0.972442	0.947992
9637	MICU2	0	0	0	0.0160571	0.0308009	0.00606352	0.982763	0.967942	0.971492	0.943122	0.982207	0.972816	0.97028	0.946244
9638	MICU3	0	0	0	0.0159033	0.0305996	0.00598568	0.983031	0.968132	0.971913	0.943358	0.982468	0.972957	0.970714	0.946413
9639	MID1	0	0	0	0.0124832	0.0255337	0.0042597	0.984049	0.970983	0.973516	0.947334	0.983474	0.975399	0.972323	0.950174
9640	MID1IP1	0	0	0	0.0215927	0.0402186	0.00936605	0.967965	0.951227	0.949106	0.916122	0.966394	0.958504	0.947074	0.921023
9641	MID2	0	0	0	0.0140015	0.027575	0.00497881	0.984199	0.969917	0.973759	0.945951	0.983619	0.974397	0.972556	0.948779
9642	MIDN	0	0	0	0.021004	0.0392051	0.00899551	0.973085	0.954778	0.956649	0.921938	0.972174	0.961441	0.955096	0.926511
9643	MIEF1	0	0	0	0.0214096	0.0398592	0.00924372	0.972451	0.952404	0.955699	0.918404	0.971469	0.958882	0.954088	0.922802
9644	MIEF2	0	0	0	0.0223895	0.0414393	0.00985049	0.966645	0.944237	0.947167	0.906001	0.964819	0.950577	0.944984	0.91043
9645	MIEN1	0	0	0	0.0229134	0.0423312	0.0101861	0.955304	0.936863	0.931181	0.894042	0.950189	0.943633	0.927128	0.898776
9646	MIER1	0	0	0	0.0168798	0.0325133	0.00657221	0.981877	0.966801	0.970108	0.94086	0.981322	0.971922	0.968892	0.944184
9647	MIER2	0	0	0	0.0179103	0.0343297	0.00717862	0.978284	0.965087	0.964553	0.937891	0.977706	0.970928	0.963272	0.94176
9648	MIER3	0	0	0	0.0185894	0.035594	0.0075956	0.977368	0.963739	0.963167	0.935246	0.976762	0.969816	0.961846	0.939381
9649	MIF	0	0	0	0.0230846	0.042538	0.0102833	0.95787	0.933357	0.934705	0.890209	0.953711	0.938068	0.931197	0.894186
9650	MIF4GD	0	0	0	0.0222652	0.0412402	0.00977318	0.967727	0.945582	0.948763	0.907994	0.966109	0.951919	0.946712	0.912418
9651	MIIP	0	0	0	0.0208775	0.0389288	0.00890765	0.974009	0.95549	0.95806	0.923406	0.973191	0.961971	0.956586	0.927867
9652	MILR1	0	0	0	0.0242406	0.0444214	0.0110221	0.929114	0.89593	0.897389	0.837425	0.905352	0.875876	0.885811	0.831414
9653	MINA	0	0	0	0.0204299	0.0382062	0.00863634	0.975749	0.957552	0.960704	0.926672	0.975061	0.963853	0.959307	0.930907
9654	MINK1	2	0	0	0.509993	0.100268	0.0955153	0.295069	0.195338	0.868849	0.7597	0.234062	0.177828	0.9765	0.955201
9655	MINOS1	0	0	0	0.0238848	0.0438843	0.0108	0.931419	0.909571	0.90022	0.854746	0.910148	0.906097	0.889498	0.854877
9656	MINOS1-NBL1	0	0	0	0.0231591	0.0427118	0.0103386	0.959209	0.931455	0.93656	0.885982	0.955493	0.935043	0.933297	0.888955
9657	MINPP1	0	0	0	0.0158904	0.030621	0.00598428	0.983128	0.968154	0.972062	0.943336	0.982562	0.972951	0.970867	0.946388
9658	MIOS	0	0	0	0.0146489	0.0285872	0.0053133	0.984057	0.969347	0.973529	0.945154	0.983482	0.973888	0.972336	0.948005
9659	MIOX	0	0	0	0.0177452	0.0336671	0.00702839	0.980962	0.96538	0.968696	0.939061	0.980417	0.970722	0.967463	0.942556
9660	MIP	0	0	0	0.0148381	0.0289038	0.00541493	0.983882	0.969206	0.973251	0.944902	0.983305	0.973786	0.972057	0.947791
9661	MIPEP	0	0	0	0.0167593	0.0320644	0.00646986	0.98228	0.966973	0.970733	0.941483	0.98173	0.971988	0.969526	0.944708
9662	MIPOL1	0	0	0	0.0198114	0.0371478	0.00825633	0.977233	0.96003	0.962959	0.930631	0.976626	0.966118	0.96163	0.934706
9663	MIS12	0	0	0	0.0229152	0.0423065	0.010183	0.960472	0.936829	0.938378	0.894448	0.957174	0.942383	0.935342	0.898419
9664	MIS18A	0	0	0	0.0230838	0.0425438	0.0102839	0.958354	0.933383	0.935371	0.890095	0.954351	0.93797	0.931937	0.893899
9665	MIS18BP1	0	0	0	0.0171144	0.0326153	0.00666592	0.981747	0.966435	0.969907	0.940694	0.981196	0.971554	0.968692	0.944039
9666	MISP	0	1	0	0.0567994	0.227069	0.0480751	0.87377	0.810138	0.6908	0.571372	0.979596	0.97009	0.678909	0.578944
9667	MITD1	0	0	0	0.0168008	0.0321734	0.00649882	0.982336	0.966915	0.970822	0.941342	0.981787	0.97192	0.969616	0.944565
9668	MITF	0	0	0	0.0111154	0.0229151	0.00355309	0.984439	0.971753	0.974139	0.948763	0.983854	0.976048	0.972944	0.951472
9669	MIXL1	0	0	0	0.0177621	0.0337903	0.00705152	0.981215	0.965344	0.969082	0.938842	0.980663	0.97065	0.967854	0.94233
9670	MKI67	0	0	0	0.00928487	0.0184401	0.00257119	0.985677	0.972631	0.976125	0.95071	0.985124	0.97663	0.974972	0.953125
9671	MKKS	0	0	0	0.0141216	0.0274719	0.00500321	0.984079	0.969833	0.973565	0.946021	0.983504	0.974318	0.972372	0.948835
9672	MKL1	0	0	0	0.00633312	0.0137787	0.00144526	0.985853	0.973696	0.976411	0.952114	0.98531	0.977604	0.97526	0.95452
9673	MKL2	0	0	0	0.00718789	0.0155287	0.00178455	0.985664	0.973427	0.976105	0.951644	0.985111	0.977383	0.974951	0.954076
9674	MKLN1	0	0	0	0.00974731	0.0206907	0.0029295	0.985114	0.972424	0.975218	0.949772	0.984536	0.976555	0.974034	0.952377
9675	MKNK1	0	0	0	0.0179067	0.0341268	0.00714888	0.981416	0.965097	0.969397	0.938231	0.980867	0.970377	0.968176	0.941681
9676	MKNK2	0	0	0	0.0170797	0.0326803	0.00666313	0.982157	0.966476	0.970544	0.940601	0.981603	0.97155	0.969339	0.943898
9677	MKRN1	0	0	0	0.0150639	0.0297165	0.00559376	0.981918	0.968983	0.970174	0.944182	0.981363	0.973924	0.968957	0.947418
9678	MKRN2	0	0	0	0.0182142	0.0345567	0.00731656	0.98069	0.964519	0.968277	0.937502	0.980147	0.969932	0.96704	0.941058
9679	MKRN3	0	0	0	0.0195185	0.0367286	0.00808989	0.976825	0.961002	0.962337	0.931943	0.976202	0.967201	0.960987	0.936133
9680	MKS1	0	1	0	0.034133	0.155647	0.02675	0.95719	0.857032	0.792816	0.696586	0.984152	0.975018	0.783303	0.704555
9681	MKX	0	0	0	0.0152896	0.0299295	0.00569529	0.981659	0.968796	0.969775	0.943998	0.981113	0.973757	0.968558	0.947233
9682	MLANA	0	1	0	0.0923441	0.342261	0.0834514	0.832857	0.754586	0.504074	0.341108	0.943845	0.923751	0.467516	0.326483
9683	MLC1	0	0	0	0.00998982	0.0200913	0.00292996	0.985683	0.972319	0.976133	0.950018	0.98513	0.976329	0.974982	0.952473
9684	MLEC	0	0	0	0.0173829	0.0335193	0.00688294	0.980734	0.965999	0.968341	0.939333	0.980187	0.971404	0.967107	0.942911
9685	MLF1	0	0	0	0.0200197	0.0375638	0.00839257	0.977238	0.959257	0.962967	0.929184	0.976631	0.965325	0.961638	0.933286
9686	MLF2	0	0	0	0.0190998	0.0363432	0.00788426	0.976536	0.962346	0.961893	0.933102	0.975902	0.968672	0.960533	0.937404
9687	MLH1	0	2	0	0.0533702	0.44774	0.0504082	0.902382	0.818649	0.403533	0.271663	0.985838	0.977357	0.370289	0.256094
9688	MLH3	0	0	0	0.00701682	0.0145855	0.00166147	0.986392	0.97349	0.977287	0.951909	0.985883	0.97729	0.976189	0.954213
9689	MLIP	0	0	0	0.0213783	0.0397294	0.00921258	0.971619	0.9526	0.95446	0.919204	0.970545	0.959248	0.952794	0.923789
9690	MLKL	0	0	0	0.0146338	0.0281815	0.00525567	0.983503	0.969365	0.97265	0.945476	0.98294	0.974002	0.971462	0.948379
9691	MLLT1	0	0	0	0.0175212	0.0339181	0.00698596	0.979621	0.965797	0.966622	0.938651	0.979078	0.971381	0.965369	0.942393
9692	MLLT10	0	0	0	0.00957677	0.0201829	0.00283041	0.985025	0.972499	0.975077	0.949978	0.984449	0.976638	0.973889	0.952581
9693	MLLT11	0	0	0	0.0243872	0.0446677	0.0111179	0.918019	0.888999	0.884214	0.828171	0.879843	0.861842	0.867915	0.819976
9694	MLLT3	0	0	0	0.0184033	0.0352794	0.00748519	0.977625	0.964093	0.963562	0.936015	0.977029	0.970114	0.962253	0.940059
9695	MLLT4	0	0	0	0.00723005	0.0159226	0.0018296	0.985818	0.973405	0.976352	0.951514	0.985271	0.977347	0.975204	0.953948
9696	MLLT6	0	0	0	0.0116068	0.0238932	0.00380672	0.984309	0.971493	0.97393	0.948265	0.983725	0.975829	0.972731	0.951024
9697	MLN	0	0	0	0.0240345	0.0440901	0.0108901	0.936455	0.904274	0.906225	0.848839	0.919561	0.892822	0.89714	0.845799
9698	MLNR	0	0	0	0.0191682	0.0361588	0.0078821	0.979093	0.962144	0.965797	0.933703	0.978546	0.967887	0.964528	0.93751
9699	MLPH	0	0	0	0.0163927	0.031399	0.00625601	0.982519	0.96751	0.971111	0.942379	0.981967	0.972443	0.969903	0.945566
9700	MLST8	0	0	0	0.0169279	0.032481	0.00658412	0.982416	0.966722	0.97095	0.940914	0.981867	0.971728	0.969742	0.944132
9701	MLX	0	0	0	0.0147148	0.0286279	0.00533958	0.983674	0.969288	0.972919	0.945126	0.983104	0.973914	0.97173	0.948038
9702	MLXIP	0	0	0	0.0116461	0.0239796	0.00382819	0.984331	0.971473	0.973963	0.948204	0.983744	0.975807	0.972766	0.950979
9703	MLXIPL	0	0	0	0.0141267	0.0276845	0.00503199	0.98425	0.969825	0.973831	0.945883	0.983667	0.974287	0.972633	0.948675
9704	MLYCD	0	0	0	0.00604772	0.0122099	0.00125617	0.986409	0.973778	0.977311	0.952512	0.985901	0.977586	0.976214	0.954796
9705	MMAA	0	0	0	0.0112939	0.0224965	0.00355575	0.985295	0.97167	0.97551	0.948966	0.984722	0.975786	0.974334	0.951503
9706	MMAB	0	1	0	0.041561	0.181267	0.0336923	0.899642	0.844513	0.769812	0.665701	0.983216	0.973989	0.760318	0.669581
9707	MMACHC	0	0	0	0.0111107	0.0219252	0.0034386	0.985185	0.971758	0.975332	0.949226	0.984609	0.975894	0.974151	0.951763
9708	MMADHC	1	0	0	0.191683	0.0867119	0.0681798	0.753567	0.633087	0.863392	0.773997	0.74411	0.63493	0.972147	0.948723
9709	MMD	0	0	0	0.0215639	0.0401512	0.00934512	0.97243	0.951392	0.955668	0.916495	0.971446	0.957787	0.954055	0.920842
9710	MMD2	0	0	0	0.0213132	0.0396518	0.00917677	0.972314	0.952986	0.955493	0.919636	0.971317	0.959561	0.953876	0.924159
9711	MME	0	0	0	0.00808188	0.0165515	0.00208708	0.986149	0.97309	0.976888	0.951325	0.985626	0.976985	0.975775	0.953661
9712	MMEL1	0	0	0	0.00547738	0.0114434	0.00108696	0.986603	0.973955	0.977607	0.952699	0.986108	0.977707	0.976538	0.954951
9713	MMGT1	0	0	0	0.0214646	0.040094	0.00929952	0.9681	0.952048	0.949292	0.916848	0.966542	0.959519	0.947274	0.921903
9714	MMP1	0	0	0	0.0194069	0.0364201	0.00800508	0.977816	0.96136	0.963846	0.932916	0.977221	0.96735	0.962546	0.936924
9715	MMP10	0	0	0	0.0196972	0.0369105	0.00818053	0.977164	0.96044	0.962857	0.931389	0.976553	0.966513	0.96152	0.935503
9716	MMP11	0	0	0	0.0201787	0.0378304	0.00848944	0.976832	0.958652	0.962348	0.928262	0.97621	0.96476	0.960998	0.932393
9717	MMP13	0	0	0	0.0183262	0.0346758	0.00737255	0.98027	0.964305	0.967613	0.937305	0.979722	0.969802	0.966384	0.9409
9718	MMP14	0	0	0	0.0159526	0.031221	0.00608522	0.981119	0.968068	0.968936	0.942616	0.98057	0.973228	0.967704	0.946015
9719	MMP15	0	0	0	0.0167099	0.0321293	0.00646211	0.982468	0.967044	0.971031	0.941392	0.981918	0.972036	0.969824	0.944609
9720	MMP16	0	0	0	0.0165891	0.0324633	0.00646653	0.981308	0.967215	0.969231	0.940936	0.980757	0.97249	0.968004	0.944378
9721	MMP17	0	0	0	0.0190293	0.0358913	0.00779412	0.979232	0.962573	0.966014	0.93446	0.97869	0.968251	0.964758	0.938284
9722	MMP19	0	0	0	0.0180049	0.0341878	0.00719156	0.980927	0.964912	0.96864	0.938126	0.980381	0.970265	0.967409	0.941651
9723	MMP2	0	0	0	0.0122425	0.0247081	0.00408939	0.98397	0.971124	0.973394	0.947808	0.983394	0.975548	0.972201	0.950611
9724	MMP20	0	0	0	0.0196417	0.0368543	0.0081524	0.977542	0.960633	0.963434	0.931581	0.976941	0.966651	0.962121	0.935619
9725	MMP21	0	0	0	0.0197729	0.0372105	0.00825164	0.978194	0.960178	0.964414	0.930414	0.977611	0.966094	0.963131	0.934397
9726	MMP23B	0	0	0	0.0239199	0.0439126	0.010818	0.938641	0.90798	0.909083	0.853724	0.923528	0.900182	0.900616	0.852035
9727	MMP24	0	0	0	0.0177323	0.034126	0.00708818	0.980103	0.965397	0.967361	0.938234	0.979557	0.970987	0.966127	0.9419
9728	MMP25	0	0	0	0.0179991	0.0340613	0.00717166	0.980504	0.96493	0.967988	0.938356	0.979958	0.970347	0.966754	0.941905
9729	MMP26	0	0	0	0.021927	0.0406539	0.00955686	0.969205	0.948596	0.950889	0.912861	0.967826	0.955205	0.949008	0.917409
9730	MMP27	0	0	0	0.0185914	0.0350832	0.00752352	0.979671	0.963734	0.966698	0.936441	0.979129	0.969314	0.965447	0.940146
9731	MMP28	0	0	0	0.021312	0.0396855	0.00918139	0.972802	0.953011	0.956222	0.919451	0.971861	0.959498	0.954645	0.923881
9732	MMP3	0	0	0	0.0190372	0.0358353	0.00778883	0.978814	0.962555	0.965368	0.934628	0.978257	0.9683	0.964094	0.938492
9733	MMP7	0	0	0	0.0198605	0.037229	0.00828591	0.977092	0.959849	0.962745	0.930332	0.976475	0.965946	0.961407	0.934484
9734	MMP8	0	1	0	0.0566457	0.229412	0.0480619	0.876538	0.810799	0.701103	0.564734	0.980251	0.970568	0.688753	0.570135
9735	MMP9	0	0	0	0.014239	0.0277428	0.00507467	0.984098	0.969723	0.973596	0.945841	0.983522	0.974218	0.972402	0.948656
9736	MMRN1	0	1	0	0.0332968	0.157574	0.0262119	0.961177	0.858309	0.793872	0.693892	0.984195	0.975416	0.784404	0.699952
9737	MMRN2	0	0	0	0.016552	0.0318049	0.00636467	0.982699	0.96728	0.97139	0.941831	0.982144	0.972203	0.970182	0.945004
9738	MMS19	0	0	0	0.0147057	0.0286704	0.00534222	0.983994	0.969297	0.973432	0.945096	0.983419	0.973853	0.972238	0.947943
9739	MMS22L	0	0	0	0.0148652	0.0288165	0.0054122	0.983729	0.969176	0.973009	0.944966	0.983158	0.973785	0.971814	0.94786
9740	MN1	0	0	0	0.0160471	0.0314544	0.00614797	0.981234	0.967959	0.969114	0.942308	0.980681	0.973137	0.967884	0.945736
9741	MNAT1	0	0	0	0.0206093	0.0385429	0.00875184	0.975592	0.956764	0.960468	0.925228	0.974896	0.963105	0.959061	0.92948
9742	MND1	0	0	0	0.0191573	0.0361209	0.00787275	0.979066	0.962172	0.965755	0.933826	0.978518	0.967918	0.964486	0.937655
9743	MNDA	0	0	0	0.0218181	0.0404418	0.00948396	0.969225	0.949543	0.950919	0.914534	0.967849	0.956222	0.94904	0.919221
9744	MNS1	0	0	0	0.0190889	0.0359386	0.00782211	0.978803	0.962387	0.965351	0.934328	0.978246	0.968157	0.964076	0.938223
9745	MNT	0	0	0	0.00754427	0.0162912	0.00193633	0.985593	0.973292	0.975983	0.951401	0.985033	0.977277	0.974833	0.953852
9746	MNX1	0	0	0	0.0080562	0.017077	0.00213201	0.985601	0.973104	0.975997	0.951151	0.985043	0.977102	0.974846	0.953595
9747	MOAP1	0	0	0	0.0224695	0.0415693	0.00990058	0.966184	0.943273	0.946517	0.904487	0.964292	0.949375	0.944287	0.908918
9748	MOB1A	0	0	0	0.0183933	0.0352284	0.00747447	0.977716	0.964112	0.963696	0.936149	0.97712	0.970117	0.962392	0.940141
9749	MOB1B	0	0	0	0.0194416	0.0366039	0.00804421	0.978375	0.961273	0.964691	0.932334	0.977798	0.967154	0.963411	0.93629
9750	MOB2	0	0	0	0.0204965	0.0383888	0.0086877	0.975933	0.957267	0.960978	0.925843	0.975256	0.96356	0.959592	0.930088
9751	MOB3A	0	0	0	0.0172843	0.032868	0.00675874	0.98147	0.966175	0.969481	0.940321	0.980923	0.971357	0.968261	0.943724
9752	MOB3B	0	0	0	0.0194404	0.0366502	0.00805051	0.978761	0.961278	0.96529	0.932168	0.978204	0.967078	0.964015	0.93606
9753	MOB3C	0	0	0	0.0167964	0.0321734	0.00649735	0.982363	0.966923	0.970865	0.941339	0.981813	0.971923	0.96966	0.944561
9754	MOB4	0	0	0	0.0183573	0.0352258	0.0074614	0.978199	0.964209	0.964421	0.936152	0.977615	0.970127	0.963138	0.940087
9755	MOBP	0	0	0	0.0223958	0.0415295	0.00986666	0.963056	0.944176	0.941997	0.904953	0.960449	0.951423	0.93939	0.909944
9756	MOCOS	0	0	0	0.0120581	0.0237462	0.00392059	0.98493	0.97124	0.974926	0.948349	0.984349	0.975465	0.973737	0.950939
9757	MOCS1	0	0	0	0.0108523	0.0215298	0.00332218	0.985317	0.97189	0.975547	0.949415	0.984745	0.976	0.974371	0.95194
9758	MOCS2	0	0	0	0.0210736	0.0392602	0.00902945	0.973338	0.954339	0.957035	0.921627	0.972456	0.960843	0.955512	0.926148
9759	MOCS3	0	0	0	0.0170147	0.0325473	0.00662269	0.982158	0.966592	0.970546	0.940809	0.981605	0.971646	0.969342	0.944091
9760	MOG	0	0	0	0.023907	0.0438927	0.0108099	0.938817	0.908529	0.909309	0.85426	0.92385	0.901621	0.900899	0.852692
9761	MOGAT1	0	0	0	0.0193247	0.0363317	0.00796291	0.978311	0.961647	0.964592	0.933139	0.977732	0.967517	0.963311	0.937127
9762	MOGAT2	1	0	0	0.229722	0.122918	0.0989264	0.527685	0.53892	0.815247	0.733559	0.48253	0.584469	0.953609	0.924082
9763	MOGAT3	0	0	0	0.0186713	0.0353016	0.00758288	0.979952	0.96354	0.967131	0.935963	0.979406	0.969122	0.96589	0.939669
9764	MOGS	0	0	0	0.0138232	0.0270511	0.00485679	0.984375	0.970048	0.974035	0.946338	0.983792	0.974473	0.972838	0.949092
9765	MOK	0	0	0	0.0164572	0.0315616	0.00629972	0.982591	0.967432	0.971225	0.942164	0.982039	0.972352	0.970015	0.945334
9766	MON1A	0	0	0	0.0145143	0.0284281	0.00524986	0.984237	0.969478	0.973813	0.945281	0.983655	0.973983	0.972613	0.948102
9767	MON1B	0	0	0	0.0149312	0.0290133	0.00545907	0.983774	0.969111	0.973079	0.944806	0.9832	0.97372	0.971885	0.947709
9768	MON2	0	0	0	0.00861857	0.0184696	0.00240684	0.985875	0.972921	0.976447	0.950701	0.985334	0.976867	0.975297	0.953142
9769	MORC1	0	0	0	0.0137467	0.0270339	0.00483093	0.98454	0.970101	0.974301	0.946357	0.983953	0.974494	0.973101	0.949072
9770	MORC2	0	0	0	0.00972154	0.0207292	0.00292656	0.985196	0.972439	0.975349	0.949761	0.98462	0.976554	0.97417	0.952351
9771	MORC3	0	1	0	0.0289588	0.152206	0.0226918	0.965688	0.864982	0.796967	0.700025	0.984282	0.976261	0.786214	0.70332
9772	MORC4	0	0	0	0.009566	0.0201209	0.00282105	0.984998	0.972508	0.975032	0.950009	0.984421	0.976646	0.973842	0.95261
9773	MORF4L1	0	0	0	0.0189513	0.0361373	0.00780172	0.976328	0.962798	0.961573	0.933761	0.975684	0.969139	0.960206	0.938087
9774	MORF4L2	0	0	0	0.0228252	0.0422618	0.0101418	0.956183	0.938366	0.932383	0.895211	0.951386	0.945455	0.928512	0.899975
9775	MORN1	0	0	0	0.0169186	0.032281	0.00655341	0.98195	0.966738	0.970224	0.941175	0.981399	0.971809	0.969009	0.944475
9776	MORN2	0	0	0	0.0238524	0.0437986	0.0107741	0.939412	0.910791	0.91004	0.857695	0.924883	0.905233	0.901854	0.856824
9777	MORN3	0	0	0	0.0187469	0.0354537	0.00763129	0.979948	0.96334	0.967128	0.935596	0.979404	0.968927	0.965886	0.939303
9778	MORN4	1	0	0	0.255565	0.132522	0.109525	0.52194	0.443767	0.813835	0.721579	0.474028	0.44569	0.952173	0.926625
9779	MORN5	0	0	0	0.021453	0.0399078	0.00926718	0.972056	0.952131	0.955115	0.918088	0.971028	0.958649	0.953474	0.922546
9780	MOS	0	0	0	0.0113118	0.0229918	0.00361791	0.984768	0.971661	0.974662	0.948731	0.984183	0.975887	0.973475	0.951372
9781	MOSPD1	0	0	0	0.0192784	0.0366276	0.00798917	0.975649	0.961776	0.96055	0.932239	0.974953	0.968281	0.959146	0.936668
9782	MOSPD2	0	0	0	0.0154547	0.0304094	0.00581254	0.981661	0.968611	0.969778	0.943544	0.981115	0.973629	0.968561	0.946836
9783	MOSPD3	0	0	0	0.0214689	0.0399353	0.00927725	0.97201	0.95202	0.955046	0.91789	0.970977	0.958526	0.953401	0.922379
9784	MOV10	0	2	0	0.0245048	0.313944	0.022284	0.982816	0.883834	0.479239	0.385791	0.986167	0.978098	0.417538	0.318053
9785	MOV10L1	0	0	0	0.00445402	0.00958711	0.000773451	0.986744	0.974206	0.977833	0.953063	0.986277	0.977946	0.976778	0.955301
9786	MOXD1	0	0	0	0.0146461	0.0283234	0.0052781	0.983683	0.969349	0.972935	0.94537	0.983113	0.973966	0.971744	0.948256
9787	MPC1	0	0	0	0.0210787	0.0393382	0.009043	0.973896	0.954315	0.957893	0.921232	0.973069	0.960757	0.956405	0.925641
9788	MPC2	0	0	0	0.0204077	0.038359	0.00865084	0.973343	0.957643	0.957043	0.926	0.972462	0.964535	0.955521	0.930658
9789	MPDU1	0	0	0	0.0166416	0.0318881	0.0064061	0.982444	0.967132	0.970993	0.941712	0.981894	0.972112	0.969785	0.944934
9790	MPDZ	0	0	0	0.00732038	0.0144619	0.00171531	0.986042	0.973372	0.97672	0.951938	0.985518	0.977273	0.975592	0.954275
9791	MPEG1	0	1	0	0.0456732	0.195428	0.0376061	0.895257	0.834875	0.757406	0.64202	0.98271	0.973335	0.747491	0.646829
9792	MPG	0	0	0	0.0192396	0.0361873	0.00791166	0.978469	0.961914	0.964836	0.933624	0.977896	0.967764	0.963555	0.937525
9793	MPHOSPH10	0	0	0	0.0170881	0.0329533	0.00670363	0.97981	0.966468	0.966913	0.940231	0.979267	0.971985	0.965662	0.943859
9794	MPHOSPH6	0	0	0	0.0229344	0.0422668	0.0101842	0.959076	0.936571	0.936385	0.895079	0.955328	0.942036	0.933085	0.899407
9795	MPHOSPH8	0	1	0	0.0456662	0.186738	0.0371664	0.892121	0.834998	0.74821	0.656174	0.98228	0.972374	0.738288	0.665816
9796	MPHOSPH9	0	0	0	0.0135344	0.0265583	0.0047056	0.984518	0.970255	0.974265	0.94669	0.983931	0.974638	0.973065	0.94939
9797	MPI	0	0	0	0.00980988	0.0197499	0.00284569	0.985716	0.972398	0.976191	0.950201	0.985169	0.976401	0.975036	0.952606
9798	MPL	0	0	0	0.0118777	0.0235598	0.00384638	0.98511	0.971341	0.975211	0.948441	0.984532	0.97553	0.974028	0.951025
9799	MPLKIP	0	1	0	0.0655895	0.246333	0.0562315	0.853597	0.790734	0.614945	0.514661	0.973639	0.962381	0.58795	0.521653
9800	MPND	0	0	0	0.0178675	0.0339513	0.00711062	0.981088	0.96517	0.968888	0.938596	0.98054	0.970505	0.967656	0.942078
9801	MPO	0	1	0	0.0150196	0.0891116	0.0100982	0.98569	0.969037	0.858588	0.771621	0.985871	0.977324	0.835692	0.760624
9802	MPP1	0	0	0	0.0141414	0.0281974	0.00510177	0.982798	0.969811	0.971544	0.945461	0.982238	0.974536	0.970335	0.94853
9803	MPP2	0	0	0	0.0162571	0.0313581	0.00620526	0.98307	0.967698	0.971975	0.942418	0.982509	0.972533	0.970783	0.945536
9804	MPP3	0	0	0	0.016976	0.0325963	0.0066163	0.982494	0.966649	0.971074	0.94073	0.981944	0.971648	0.969865	0.943967
9805	MPP4	1	0	0	0.162666	0.0789256	0.0590978	0.748414	0.676186	0.862232	0.780679	0.739274	0.703005	0.97194	0.947946
9806	MPP5	0	0	0	0.0162662	0.0314475	0.0062204	0.982555	0.96768	0.971168	0.94232	0.982005	0.972628	0.969959	0.945521
9807	MPP6	0	0	0	0.0156303	0.0306865	0.00590713	0.982051	0.968448	0.970378	0.943258	0.981498	0.973417	0.969173	0.946515
9808	MPP7	0	0	0	0.0169006	0.0323791	0.00656085	0.982334	0.966773	0.970819	0.941049	0.981786	0.971776	0.969613	0.944267
9809	MPPE1	0	0	0	0.0188779	0.0356501	0.00770577	0.97961	0.962995	0.966605	0.93512	0.979067	0.968624	0.965352	0.93886
9810	MPPED1	0	0	0	0.0184495	0.0351384	0.00748153	0.981118	0.964008	0.968934	0.936314	0.980569	0.969409	0.967703	0.939836
9811	MPPED2	0	0	0	0.0175631	0.0339232	0.0070012	0.979192	0.965728	0.965952	0.938643	0.97865	0.971366	0.964692	0.942433
9812	MPRIP	0	0	0	0.0072579	0.0158879	0.00183293	0.985778	0.973392	0.976292	0.95153	0.985231	0.977342	0.975141	0.953965
9813	MPST	0	0	0	0.0183337	0.0348177	0.00739533	0.980802	0.964278	0.968447	0.936983	0.980254	0.969686	0.967216	0.94052
9814	MPV17	0	0	0	0.0181776	0.0344664	0.00729099	0.980654	0.964591	0.96822	0.937671	0.980112	0.97	0.966982	0.941243
9815	MPV17L	0	0	0	0.0161109	0.0309826	0.00610588	0.98291	0.967879	0.971719	0.942886	0.982347	0.972728	0.970522	0.94599
9816	MPV17L2	0	0	0	0.0153923	0.0297339	0.00570292	0.983406	0.968674	0.972495	0.94417	0.982838	0.973375	0.971309	0.947146
9817	MPZ	0	0	0	0.0157959	0.0306151	0.00595235	0.982774	0.968272	0.971509	0.943338	0.982216	0.97313	0.970299	0.946468
9818	MPZL1	0	0	0	0.0160264	0.0309724	0.00607651	0.982833	0.967986	0.971599	0.942906	0.982274	0.972872	0.970392	0.946035
9819	MPZL2	0	0	0	0.0160606	0.030787	0.00606278	0.982711	0.967937	0.971412	0.94314	0.982156	0.972827	0.970201	0.946274
9820	MPZL3	1	0	0	0.20019	0.101073	0.0793536	0.678136	0.615397	0.844345	0.7592	0.66962	0.644842	0.967512	0.942484
9821	MR1	0	0	0	0.0192921	0.0362865	0.00794475	0.978435	0.961748	0.964784	0.93329	0.97786	0.967594	0.963503	0.937238
9822	MRAP	0	0	0	0.0201774	0.0377805	0.00848163	0.976449	0.958663	0.961756	0.928448	0.975809	0.964849	0.960395	0.93266
9823	MRAP2	0	0	0	0.0204319	0.0382255	0.00863994	0.975919	0.957543	0.960956	0.926596	0.975241	0.963803	0.95957	0.930835
9824	MRAS	1	0	0	0.218464	0.104516	0.0842174	0.682681	0.577523	0.845545	0.756431	0.674587	0.575327	0.967897	0.94527
9825	MRC1	0	0	0	0.0151054	0.0298399	0.00562337	0.982188	0.968953	0.970592	0.944085	0.981636	0.973849	0.969385	0.947282
9826	MRC2	0	0	0	0.00903805	0.019202	0.00258769	0.985649	0.97273	0.976078	0.950409	0.985093	0.976752	0.974926	0.952883
9827	MRE11A	0	0	0	0.0100437	0.0201776	0.00295362	0.985663	0.972285	0.976103	0.949982	0.985109	0.976309	0.974949	0.952445
9828	MREG	0	0	0	0.0222299	0.0411857	0.00975155	0.968019	0.945948	0.949186	0.908498	0.966458	0.95229	0.94716	0.912892
9829	MRFAP1	0	0	0	0.0240419	0.0441118	0.0108964	0.932041	0.904166	0.900948	0.848295	0.911342	0.893858	0.89044	0.845614
9830	MRFAP1L1	0	0	0	0.0236605	0.0434715	0.010649	0.945596	0.916912	0.918055	0.866826	0.935469	0.914831	0.911711	0.867501
9831	MRGBP	0	0	0	0.021852	0.04077	0.00954631	0.965737	0.949295	0.945853	0.911984	0.963767	0.956887	0.943588	0.917017
9832	MRGPRD	0	0	0	0.0218787	0.040592	0.00952939	0.969831	0.949026	0.951805	0.913374	0.968532	0.955574	0.94998	0.917906
9833	MRGPRE	0	0	0	0.0225231	0.0416276	0.00992979	0.964881	0.942623	0.944627	0.903803	0.962727	0.948798	0.94226	0.908352
9834	MRGPRF	0	0	0	0.0211362	0.0394063	0.00907444	0.973479	0.953986	0.957252	0.920842	0.97261	0.960461	0.955739	0.925316
9835	MRGPRG	0	0	0	0.0223113	0.0413294	0.00980417	0.967717	0.945085	0.94875	0.907153	0.966098	0.951384	0.946697	0.911489
9836	MRGPRX1	0	0	0	0.0223383	0.0413007	0.00980995	0.96577	0.944831	0.9459	0.907382	0.963807	0.951337	0.94364	0.91209
9837	MRGPRX2	0	0	0	0.0219404	0.0407014	0.00956909	0.969642	0.948479	0.951525	0.912488	0.96831	0.955013	0.949675	0.916972
9838	MRGPRX3	0	0	0	0.0220929	0.0408603	0.00965044	0.966791	0.947276	0.947373	0.911357	0.964988	0.954032	0.945216	0.916186
9839	MRGPRX4	0	0	0	0.0223927	0.0414008	0.00984578	0.965622	0.944207	0.945693	0.906375	0.963634	0.950675	0.943414	0.911022
9840	MRI1	0	0	0	0.0115778	0.0230125	0.00369607	0.985215	0.971507	0.97538	0.948715	0.984638	0.975659	0.9742	0.951277
9841	MRM1	0	0	0	0.02114	0.0393938	0.00907397	0.973384	0.95395	0.957104	0.920917	0.972506	0.960422	0.955588	0.925383
9842	MRO	0	0	0	0.0201384	0.0376921	0.00845444	0.976366	0.958805	0.961629	0.92879	0.975723	0.965008	0.960262	0.93299
9843	MROH1	0	0	0	0.0155313	0.0300887	0.00579532	0.983022	0.968545	0.971899	0.943862	0.982459	0.973332	0.9707	0.946941
9844	MROH2B	0	0	0	0.0111211	0.0219921	0.0034492	0.985219	0.97175	0.975385	0.949188	0.984643	0.975885	0.974204	0.951729
9845	MROH5	0	0	0	0.0243358	0.0445656	0.0110818	0.924731	0.89117	0.892135	0.831632	0.895664	0.86509	0.878654	0.823776
9846	MROH6	0	0	0	0.0187874	0.0354137	0.00763983	0.979299	0.963237	0.96612	0.935714	0.978758	0.968917	0.964863	0.939499
9847	MROH7	1	0	0	0.217802	0.099911	0.080787	0.735771	0.582767	0.858328	0.760323	0.727207	0.567172	0.97109	0.947105
9848	MROH8	0	0	0	0.0155176	0.0299999	0.00577905	0.983412	0.96856	0.972506	0.943942	0.982844	0.973269	0.971319	0.94695
9849	MROH9	0	0	0	0.0172611	0.0328955	0.00675469	0.98168	0.966207	0.969804	0.940298	0.981132	0.971359	0.968586	0.943636
9850	MRPL1	0	0	0	0.0217931	0.0404632	0.00947785	0.970448	0.949733	0.952711	0.914402	0.969238	0.95625	0.950943	0.918901
9851	MRPL10	0	0	0	0.022035	0.0408574	0.00962826	0.968167	0.947761	0.94939	0.911404	0.966631	0.95444	0.94738	0.916018
9852	MRPL11	0	0	0	0.0202773	0.0379382	0.00854116	0.976094	0.958235	0.961222	0.92784	0.975436	0.964499	0.95984	0.932047
9853	MRPL12	0	0	0	0.0200374	0.0375726	0.00840025	0.977003	0.959198	0.962606	0.92913	0.976384	0.96528	0.961267	0.933294
9854	MRPL13	0	0	0	0.0208601	0.0389345	0.00890213	0.974537	0.955597	0.958852	0.923361	0.973761	0.961994	0.957407	0.927733
9855	MRPL14	0	0	0	0.0202446	0.0379141	0.00852572	0.976462	0.958378	0.961776	0.927937	0.975823	0.964579	0.960416	0.932106
9856	MRPL15	0	0	0	0.0182637	0.0346401	0.00734566	0.980652	0.964427	0.968217	0.937358	0.980109	0.969865	0.966979	0.94091
9857	MRPL16	0	0	0	0.0216467	0.0401958	0.00938272	0.970764	0.950886	0.953177	0.91629	0.969588	0.957438	0.951427	0.920767
9858	MRPL17	0	0	0	0.0197727	0.0371	0.0082354	0.97729	0.960183	0.96305	0.930773	0.976683	0.966246	0.961728	0.93487
9859	MRPL18	0	0	0	0.0209059	0.0389682	0.00892398	0.973812	0.955298	0.957766	0.923155	0.972976	0.961812	0.956273	0.927631
9860	MRPL19	0	0	0	0.0193648	0.0364513	0.00799458	0.978403	0.961516	0.964732	0.93281	0.977828	0.967391	0.963452	0.936754
9861	MRPL2	0	0	0	0.0179778	0.0341205	0.00717265	0.980882	0.964966	0.968571	0.938239	0.980335	0.970323	0.967339	0.941762
9862	MRPL20	0	0	0	0.0195167	0.0366259	0.00807426	0.977717	0.961007	0.963699	0.93225	0.977121	0.966976	0.962394	0.936339
9863	MRPL21	0	0	0	0.0207752	0.0387887	0.00884921	0.974779	0.956034	0.959222	0.924087	0.974018	0.962397	0.957778	0.928417
9864	MRPL22	0	0	0	0.020528	0.0383818	0.0086982	0.975584	0.957132	0.960455	0.925872	0.974888	0.963447	0.959048	0.930182
9865	MRPL23	0	0	0	0.0224912	0.0415705	0.00990896	0.964986	0.943	0.944762	0.904463	0.962848	0.94926	0.942408	0.909042
9866	MRPL24	0	0	0	0.0199385	0.0374184	0.00834185	0.977363	0.959586	0.963159	0.929753	0.976757	0.965636	0.961838	0.933807
9867	MRPL27	0	0	0	0.0214207	0.0398923	0.00925285	0.968728	0.952331	0.950203	0.918222	0.967279	0.959599	0.948274	0.923231
9868	MRPL28	0	0	0	0.021048	0.0391515	0.00900373	0.972594	0.954479	0.955915	0.922227	0.97163	0.961148	0.954319	0.926845
9869	MRPL3	0	0	0	0.0191845	0.0361209	0.00788244	0.97874	0.962102	0.965257	0.933829	0.978183	0.967891	0.963982	0.937691
9870	MRPL30	0	0	0	0.0231839	0.0427244	0.0103501	0.956762	0.930775	0.933173	0.885724	0.9522	0.934608	0.929433	0.889098
9871	MRPL32	0	0	0	0.0200012	0.0374895	0.00837495	0.976932	0.959336	0.962501	0.929436	0.976315	0.965457	0.961154	0.933597
9872	MRPL33	0	0	0	0.0232251	0.0428156	0.0103799	0.952009	0.929662	0.926663	0.883357	0.945488	0.934493	0.921957	0.886947
9873	MRPL34	0	0	0	0.0233809	0.0430268	0.0104724	0.952689	0.925568	0.927591	0.8785	0.946504	0.927563	0.923041	0.881101
9874	MRPL35	0	0	0	0.0223418	0.0413432	0.00981779	0.966665	0.944788	0.947196	0.907054	0.964844	0.951141	0.945016	0.911511
9875	MRPL36	0	0	0	0.0228004	0.0420763	0.0101039	0.961974	0.938705	0.9405	0.898079	0.959117	0.944324	0.937698	0.902289
9876	MRPL37	0	0	0	0.0210515	0.0392556	0.00902058	0.973815	0.954452	0.95777	0.921675	0.972979	0.960892	0.956277	0.926084
9877	MRPL38	0	0	0	0.0185415	0.0350733	0.00750458	0.980099	0.963837	0.967355	0.936471	0.979554	0.96937	0.966121	0.940103
9878	MRPL39	0	0	0	0.0204609	0.0382308	0.00865129	0.975422	0.957438	0.960206	0.926567	0.97471	0.963767	0.958791	0.930867
9879	MRPL4	0	0	0	0.0162787	0.0312613	0.00619935	0.98276	0.96766	0.971486	0.94255	0.982204	0.972556	0.970275	0.945703
9880	MRPL40	0	0	0	0.0210904	0.0392732	0.00903757	0.972736	0.954245	0.956123	0.921561	0.971786	0.960862	0.954542	0.92616
9881	MRPL41	0	0	0	0.0201538	0.0378953	0.00848994	0.974289	0.958744	0.958484	0.928012	0.973493	0.965398	0.957018	0.932537
9882	MRPL42	0	0	0	0.022648	0.0418366	0.0100092	0.963428	0.941078	0.942523	0.901503	0.9609	0.947077	0.939959	0.905918
9883	MRPL43	0	0	0	0.0197039	0.0370786	0.00820752	0.978221	0.960411	0.964456	0.930849	0.97764	0.966327	0.963173	0.93482
9884	MRPL44	0	0	0	0.0199507	0.0374145	0.00834569	0.977135	0.959522	0.962812	0.929765	0.976523	0.965627	0.961474	0.933868
9885	MRPL45	0	0	0	0.0185637	0.0351278	0.00752019	0.980146	0.963796	0.967423	0.936334	0.979601	0.969308	0.966189	0.939997
9886	MRPL46	0	0	0	0.0199956	0.0374388	0.00836548	0.976618	0.959352	0.962015	0.929668	0.97599	0.965534	0.96066	0.933856
9887	MRPL47	0	0	0	0.0202987	0.0379714	0.00855383	0.976005	0.958139	0.961087	0.927697	0.975335	0.964423	0.959704	0.931929
9888	MRPL48	0	0	0	0.0218292	0.0405465	0.00950395	0.97063	0.949444	0.952978	0.913801	0.969433	0.955916	0.951215	0.918189
9889	MRPL49	0	0	0	0.0221752	0.0410803	0.00971491	0.968024	0.946447	0.949192	0.90951	0.966463	0.952899	0.947167	0.913936
9890	MRPL50	0	0	0	0.0221718	0.0410345	0.00970664	0.967259	0.946474	0.948071	0.909908	0.965545	0.953067	0.945964	0.91461
9891	MRPL51	0	0	0	0.0214989	0.0399775	0.00929474	0.971535	0.951801	0.954334	0.917596	0.970455	0.958412	0.952666	0.922138
9892	MRPL52	0	0	0	0.0220286	0.0408405	0.0096233	0.968975	0.947809	0.950549	0.911561	0.967551	0.954346	0.948645	0.916046
9893	MRPL53	0	0	0	0.0242213	0.044387	0.0110092	0.925465	0.896333	0.893016	0.838379	0.897343	0.878972	0.879836	0.833418
9894	MRPL54	0	0	0	0.0230746	0.0425354	0.0102791	0.958642	0.933657	0.935774	0.89038	0.954749	0.938247	0.932394	0.894145
9895	MRPL55	0	0	0	0.022099	0.0409779	0.00967066	0.968858	0.947212	0.950383	0.910387	0.967421	0.953625	0.948467	0.914848
9896	MRPL57	0	0	0	0.0241813	0.0443188	0.010983	0.930818	0.898287	0.899479	0.840981	0.908915	0.881176	0.888537	0.836019
9897	MRPL9	0	0	0	0.0213135	0.0396722	0.00917996	0.972554	0.952977	0.955853	0.919544	0.971585	0.959528	0.954254	0.923972
9898	MRPS10	0	0	0	0.0212053	0.0394619	0.00910832	0.972586	0.953561	0.955902	0.920559	0.971621	0.960116	0.954305	0.925121
9899	MRPS11	0	0	0	0.0207174	0.0386925	0.00881368	0.97496	0.956243	0.9595	0.924516	0.974216	0.962664	0.958059	0.928866
9900	MRPS12	0	0	0	0.0204764	0.0383059	0.00866807	0.975837	0.957352	0.960837	0.926257	0.975155	0.96366	0.959447	0.930507
9901	MRPS14	0	0	0	0.01875	0.0354362	0.00762989	0.979828	0.963329	0.966939	0.935637	0.979285	0.968939	0.965691	0.939357
9902	MRPS15	0	0	0	0.0199948	0.0375064	0.00837514	0.977173	0.959362	0.96287	0.929383	0.976562	0.965434	0.961533	0.933496
9903	MRPS16	0	0	0	0.0224144	0.041446	0.00986089	0.965044	0.943947	0.944847	0.905898	0.962919	0.95052	0.9425	0.910594
9904	MRPS17	0	0	0	0.0236259	0.0434323	0.0106296	0.947647	0.91817	0.920782	0.867811	0.938711	0.916247	0.915076	0.868696
9905	MRPS18A	0	0	0	0.0213541	0.0397309	0.00920383	0.97229	0.952759	0.955457	0.919197	0.971291	0.959321	0.953838	0.923677
9906	MRPS18B	0	0	0	0.0239243	0.0439023	0.0108181	0.938867	0.907882	0.909373	0.853993	0.923941	0.89977	0.900979	0.852364
9907	MRPS18C	0	0	0	0.0229185	0.0422913	0.0101819	0.961528	0.936785	0.939855	0.894732	0.958539	0.941983	0.936992	0.898544
9908	MRPS2	0	0	0	0.0216909	0.0402809	0.00941208	0.970739	0.950557	0.953141	0.915758	0.96956	0.957088	0.951388	0.920269
9909	MRPS21	0	0	0	0.0236265	0.0434367	0.0106305	0.946991	0.918146	0.919931	0.867609	0.937722	0.916619	0.914085	0.868618
9910	MRPS22	0	0	0	0.0145404	0.0282294	0.00523241	0.983889	0.969452	0.973262	0.945443	0.983311	0.974017	0.972068	0.94829
9911	MRPS23	0	0	0	0.0198899	0.0373494	0.00831419	0.97682	0.959753	0.962326	0.929977	0.976197	0.965933	0.960976	0.934145
9912	MRPS24	0	0	0	0.0217766	0.0404222	0.00946545	0.970284	0.94984	0.952467	0.914657	0.969048	0.956413	0.95069	0.919212
9913	MRPS25	0	0	0	0.0203535	0.0381286	0.00859701	0.976451	0.957925	0.961759	0.927018	0.975811	0.964114	0.960398	0.931202
9914	MRPS26	0	0	0	0.0223993	0.0414521	0.00985613	0.96665	0.944115	0.947174	0.905852	0.964826	0.950387	0.944992	0.910265
9915	MRPS27	0	0	0	0.0201863	0.0378011	0.00848788	0.976486	0.958616	0.961813	0.928379	0.975848	0.964803	0.960454	0.932566
9916	MRPS28	0	0	0	0.023382	0.0430288	0.0104731	0.95265	0.925477	0.927537	0.878395	0.946446	0.927512	0.922979	0.881042
9917	MRPS30	0	0	0	0.0199393	0.0373258	0.00832856	0.976612	0.959584	0.962006	0.930069	0.975985	0.965739	0.960652	0.934231
9918	MRPS31	0	0	0	0.0204604	0.0382596	0.00865541	0.975682	0.957441	0.9606	0.926444	0.974988	0.963747	0.959197	0.930708
9919	MRPS33	0	0	0	0.0212091	0.0394854	0.00911323	0.972796	0.953536	0.956214	0.920439	0.971855	0.960088	0.954636	0.924929
9920	MRPS34	0	0	0	0.022427	0.0414284	0.00986296	0.964548	0.943769	0.944137	0.906115	0.962319	0.950346	0.941742	0.910815
9921	MRPS35	0	0	0	0.0200079	0.0374833	0.00837647	0.976775	0.959312	0.962257	0.929473	0.976152	0.96545	0.960905	0.933666
9922	MRPS36	0	0	0	0.0241845	0.044335	0.0109867	0.93003	0.898117	0.898511	0.840355	0.907282	0.881266	0.887277	0.835213
9923	MRPS5	0	0	0	0.0178498	0.0339231	0.0071005	0.981114	0.965208	0.968928	0.938646	0.980565	0.970529	0.967696	0.942124
9924	MRPS6	0	0	0	0.0220084	0.0407859	0.00960743	0.968647	0.947919	0.95009	0.911847	0.96719	0.954541	0.948146	0.916436
9925	MRPS7	0	0	0	0.0204107	0.0381663	0.00862346	0.975727	0.957622	0.960669	0.926864	0.975037	0.963948	0.959271	0.931148
9926	MRPS9	0	0	0	0.0130524	0.0256254	0.00444278	0.98463	0.970605	0.974442	0.947273	0.984044	0.974929	0.973245	0.949968
9927	MRRF	0	0	0	0.0211918	0.0394623	0.00910338	0.972974	0.95364	0.956481	0.920553	0.972053	0.960144	0.954926	0.925041
9928	MRS2	0	0	0	0.0193538	0.0364705	0.00799345	0.9788	0.961549	0.965346	0.932745	0.978243	0.967365	0.964072	0.936623
9929	MRTO4	0	0	0	0.0191047	0.036263	0.00787452	0.975029	0.96233	0.959602	0.933416	0.974289	0.968859	0.958168	0.937834
9930	MRVI1	0	0	0	0.0179464	0.0340978	0.00715858	0.981029	0.965017	0.968798	0.93829	0.980482	0.970362	0.967565	0.941778
9931	MS4A1	0	0	0	0.0231459	0.0426509	0.0103242	0.957744	0.931725	0.934529	0.887434	0.953541	0.935634	0.930997	0.890879
9932	MS4A10	0	0	0	0.0228804	0.042211	0.010155	0.961323	0.937531	0.939563	0.896084	0.958266	0.94298	0.936667	0.900179
9933	MS4A12	0	0	0	0.0231841	0.0427059	0.0103473	0.956585	0.930746	0.932941	0.886132	0.951942	0.934589	0.929169	0.889546
9934	MS4A13	0	0	0	0.0230387	0.0424773	0.0102564	0.959602	0.934482	0.937114	0.891371	0.956013	0.939165	0.933921	0.895253
9935	MS4A14	0	0	0	0.0198421	0.0372247	0.00827866	0.977349	0.959917	0.963141	0.930352	0.976745	0.965979	0.96182	0.93447
9936	MS4A15	0	0	0	0.0235421	0.0432932	0.0105757	0.949513	0.920578	0.923346	0.871328	0.941741	0.920084	0.91805	0.872863
9937	MS4A2	0	0	0	0.0232367	0.0427864	0.0103799	0.955236	0.929337	0.931087	0.884042	0.950094	0.932741	0.92702	0.887348
9938	MS4A3	0	0	0	0.0232563	0.0428138	0.0103916	0.954624	0.928848	0.930276	0.883403	0.949264	0.932112	0.926083	0.886517
9939	MS4A4A	0	0	0	0.0230476	0.0424948	0.0102625	0.959636	0.934332	0.937162	0.891093	0.956058	0.938838	0.93399	0.894915
9940	MS4A5	0	0	0	0.0231806	0.0427059	0.0103459	0.956998	0.930848	0.933501	0.886175	0.952524	0.934665	0.929825	0.889429
9941	MS4A6A	0	0	0	0.0234109	0.0430656	0.0104899	0.951358	0.924645	0.925798	0.877441	0.944546	0.926315	0.920943	0.879999
9942	MS4A6E	0	0	0	0.0239888	0.0440027	0.0108587	0.935927	0.906176	0.905626	0.851991	0.918665	0.896696	0.896381	0.849957
9943	MS4A7	0	0	0	0.0229823	0.0423812	0.01022	0.960135	0.935659	0.937879	0.893268	0.956735	0.940674	0.934808	0.897231
9944	MS4A8	0	0	0	0.0232277	0.0427973	0.0103781	0.957079	0.929523	0.933615	0.883815	0.952635	0.93272	0.929955	0.886593
9945	MSANTD1	0	0	0	0.0227121	0.042053	0.0100667	0.95647	0.940042	0.932781	0.898539	0.951783	0.947578	0.928985	0.903434
9946	MSANTD2	0	0	0	0.0197291	0.0374132	0.00826532	0.975098	0.960341	0.959706	0.929773	0.974362	0.9669	0.958275	0.93422
9947	MSANTD3	0	0	0	0.0223641	0.0414295	0.0098394	0.967568	0.944514	0.948531	0.906104	0.965916	0.950732	0.946454	0.910383
9948	MSANTD3-TMEFF1	0	0	0	0.020267	0.0380529	0.00855435	0.975802	0.958272	0.960784	0.927312	0.975119	0.964641	0.95939	0.931617
9949	MSANTD4	0	0	0	0.0202074	0.037895	0.0085094	0.976818	0.95852	0.962323	0.928021	0.976195	0.964659	0.960973	0.932123
9950	MSC	1	0	0	0.121018	0.0543461	0.0377368	0.794547	0.726907	0.959656	0.79947	0.782445	0.746692	0.974313	0.951629
9951	MSGN1	0	0	0	0.0208555	0.0389532	0.00890322	0.974335	0.955615	0.95855	0.92325	0.973542	0.962081	0.957086	0.927658
9952	MSH2	0	2	0	0.012982	0.259369	0.0115215	0.984014	0.970665	0.567466	0.488311	0.986203	0.978351	0.426518	0.386136
9953	MSH3	0	1	0	0.00863647	0.0565934	0.00487324	0.986427	0.972909	0.907463	0.797287	0.986159	0.977899	0.846151	0.778946
9954	MSH4	0	1	0	0.0184548	0.0994008	0.0128214	0.984871	0.964001	0.847221	0.760818	0.985605	0.976901	0.827966	0.754662
9955	MSH5	0	0	0	0.0117704	0.0236034	0.0038206	0.985326	0.971403	0.97556	0.948417	0.984752	0.975545	0.974386	0.950962
9956	MSH6	0	1	0	0.00425746	0.0309484	0.00176811	0.986733	0.974241	0.970887	0.942943	0.986328	0.978234	0.965959	0.934506
9957	MSI1	0	0	0	0.0129508	0.0263258	0.00449755	0.983764	0.970692	0.973062	0.946851	0.983191	0.975186	0.971869	0.949727
9958	MSI2	0	0	0	0.00962798	0.0203921	0.002866	0.985102	0.972471	0.975197	0.949889	0.984523	0.976608	0.974016	0.952492
9959	MSL1	0	0	0	0.0198729	0.0376295	0.00834895	0.973827	0.959811	0.95779	0.928959	0.972993	0.966639	0.956297	0.933566
9960	MSL2	0	1	0	0.0613304	0.241656	0.0524904	0.863385	0.8003	0.652538	0.525941	0.976996	0.968373	0.632991	0.520621
9961	MSL3	0	0	0	0.0186742	0.0357187	0.00764339	0.977105	0.963531	0.962767	0.934932	0.976491	0.969639	0.961428	0.939124
9962	MSLN	0	0	0	0.019623	0.0367884	0.00813605	0.977373	0.96071	0.963174	0.931785	0.976768	0.966739	0.961854	0.935806
9963	MSLNL	0	0	0	0.0183688	0.0346458	0.00738312	0.979755	0.964188	0.966829	0.937342	0.979212	0.969787	0.96558	0.941012
9964	MSMB	0	0	0	0.0238225	0.0437555	0.0107558	0.943059	0.911737	0.914715	0.858925	0.931204	0.906047	0.907676	0.857967
9965	MSMO1	0	0	0	0.0180815	0.0343652	0.00724323	0.980675	0.964777	0.968253	0.937826	0.980132	0.970198	0.967016	0.941411
9966	MSMP	0	0	0	0.0233173	0.04293	0.010433	0.953559	0.92727	0.928763	0.880758	0.947744	0.929963	0.924386	0.883713
9967	MSN	0	0	0	0.00600012	0.0136753	0.00136676	0.986176	0.973794	0.976932	0.952156	0.985655	0.97764	0.975823	0.954522
9968	MSR1	0	0	0	0.0125141	0.0243146	0.00412175	0.98451	0.970967	0.974251	0.948031	0.983923	0.975282	0.973053	0.95069
9969	MSRA	0	0	0	0.017466	0.0329811	0.0068364	0.980581	0.965877	0.968104	0.940167	0.980034	0.971204	0.966869	0.943648
9970	MSRB1	0	0	0	0.0192083	0.036198	0.00790205	0.978239	0.962015	0.964484	0.933598	0.977658	0.967937	0.963201	0.937543
9971	MSRB2	0	0	0	0.0194922	0.0366947	0.00807555	0.97847	0.961082	0.964838	0.932047	0.977897	0.966936	0.963557	0.935967
9972	MSRB3	0	0	0	0.0196049	0.0368584	0.0081398	0.978054	0.96075	0.964209	0.931566	0.977467	0.9667	0.962919	0.935544
9973	MSS51	0	0	0	0.0202094	0.0378743	0.00850707	0.976709	0.958506	0.962152	0.928065	0.976083	0.964661	0.960798	0.93224
9974	MST1	0	0	0	0.00653169	0.0133935	0.00145339	0.986399	0.973638	0.977295	0.952225	0.98589	0.977457	0.976197	0.954505
9975	MST1R	0	0	0	0.0103969	0.0209256	0.00313044	0.985613	0.972117	0.976017	0.949672	0.985055	0.976157	0.974866	0.95213
9976	MSTN	0	0	0	0.016746	0.032284	0.00649545	0.981286	0.966994	0.969196	0.941168	0.980732	0.972234	0.967968	0.944604
9977	MSTO1	0	0	0	0.0206864	0.0386251	0.00879227	0.974885	0.956404	0.959391	0.924844	0.974139	0.962816	0.957946	0.929239
9978	MSX1	0	0	0	0.00900612	0.0183796	0.00249526	0.985816	0.97275	0.976349	0.950728	0.985269	0.976715	0.9752	0.953147
9979	MSX2	0	1	0	0.0325658	0.156747	0.0256204	0.963029	0.859118	0.794744	0.694519	0.984223	0.975562	0.785132	0.700378
9980	MT1A	0	0	0	0.0244436	0.0447413	0.0111514	0.92022	0.885926	0.886842	0.824588	0.8853	0.852707	0.871462	0.814665
9981	MT1B	0	0	0	0.0243941	0.0446612	0.0111195	0.922331	0.888572	0.889329	0.82838	0.890229	0.85854	0.874862	0.819322
9982	MT1E	0	0	0	0.0242106	0.0443629	0.0110012	0.928934	0.89717	0.89717	0.839375	0.90497	0.878406	0.885523	0.834097
9983	MT1F	0	0	0	0.0238353	0.043761	0.0107616	0.940745	0.911327	0.91176	0.858722	0.927264	0.905896	0.903996	0.858261
9984	MT1G	0	0	0	0.0242396	0.0444044	0.011019	0.92742	0.895975	0.895374	0.837904	0.9017	0.876174	0.883038	0.832115
9985	MT1H	0	0	0	0.0242197	0.0443752	0.0110067	0.928535	0.896555	0.896728	0.839142	0.904196	0.877351	0.884885	0.833494
9986	MT1HL1	0	0	0	0.0245392	0.0448918	0.0112125	0.916682	0.88263	0.882602	0.820801	0.876335	0.845122	0.865757	0.810114
9987	MT1M	0	0	0	0.0243177	0.0445267	0.0110686	0.923852	0.892117	0.891135	0.833197	0.893724	0.867817	0.877307	0.826026
9988	MT1X	0	0	0	0.0244153	0.0446971	0.0111334	0.921566	0.887324	0.888425	0.826833	0.888382	0.856188	0.873631	0.817515
9989	MT2A	0	0	0	0.0242939	0.0445048	0.0110559	0.927496	0.893092	0.895465	0.834092	0.901866	0.869863	0.883159	0.826872
9990	MT3	0	0	0	0.0241741	0.0443181	0.01098	0.93132	0.898582	0.900098	0.841094	0.909945	0.881889	0.889339	0.835946
9991	MT4	0	0	0	0.0243941	0.0446574	0.0111189	0.921883	0.888519	0.8888	0.828519	0.889151	0.858676	0.874141	0.819883
9992	MTA1	0	0	0	0.0092	0.0198338	0.0026943	0.985383	0.972661	0.975651	0.950155	0.984811	0.976727	0.97448	0.952691
9993	MTA2	0	0	0	0.0106069	0.0221542	0.00332416	0.985142	0.972021	0.975264	0.949123	0.984565	0.97617	0.974079	0.951718
9994	MTA3	0	1	0	0.037439	0.164577	0.0296941	0.904062	0.850913	0.780656	0.686377	0.983678	0.97442	0.771219	0.692861
9995	MTAP	0	0	0	0.0157017	0.0302238	0.00586908	0.983124	0.968359	0.972057	0.943725	0.982558	0.973143	0.970862	0.946783
9996	MTBP	0	0	0	0.0174087	0.0332243	0.00685086	0.981761	0.965953	0.969927	0.939812	0.981208	0.971139	0.968711	0.943172
9997	MTCH1	0	0	0	0.0179651	0.0345135	0.00722348	0.979911	0.964985	0.96707	0.937576	0.979368	0.970594	0.965828	0.9413
9998	MTCH2	0	0	0	0.0166582	0.0320136	0.00642885	0.982581	0.96711	0.97121	0.94155	0.98203	0.972074	0.970001	0.944743
9999	MTCL1	0	1	0	0.0238757	0.122745	0.0176556	0.982254	0.909942	0.825318	0.733866	0.985106	0.976438	0.811023	0.734275
10000	MTCP1	0	0	0	0.023092	0.0426441	0.0103025	0.955617	0.933199	0.931629	0.88764	0.950628	0.938743	0.927627	0.891615
10001	MTDH	0	0	0	0.0190428	0.036065	0.00782396	0.978404	0.962538	0.964734	0.933981	0.977829	0.968441	0.963454	0.937931
10002	MTERF1	0	0	0	0.0209056	0.0389878	0.00892682	0.974074	0.955302	0.958158	0.923031	0.973261	0.96174	0.956688	0.927475
10003	MTERF2	0	0	0	0.0223298	0.0413211	0.00980987	0.966716	0.944926	0.94727	0.907218	0.964904	0.951291	0.945105	0.911669
10004	MTERF3	0	0	0	0.0218538	0.040544	0.00951277	0.969842	0.949284	0.951822	0.913826	0.968545	0.955843	0.949998	0.918367
10005	MTERF4	0	0	0	0.0216325	0.0401819	0.00937535	0.971002	0.95098	0.953528	0.916374	0.969857	0.957522	0.951804	0.920873
10006	MTF1	0	0	0	0.0165959	0.0323881	0.00645871	0.980833	0.967203	0.968496	0.941034	0.980287	0.972553	0.967265	0.944539
10007	MTF2	0	0	0	0.0160734	0.0315408	0.0061683	0.98134	0.967924	0.969282	0.942199	0.980791	0.973096	0.968057	0.945628
10008	MTFMT	0	0	0	0.0157092	0.0301824	0.00586595	0.983003	0.968351	0.97187	0.94377	0.982442	0.973151	0.970672	0.946838
10009	MTFP1	0	0	0	0.0172541	0.0328911	0.00675171	0.981683	0.966208	0.96981	0.940302	0.981136	0.971367	0.968592	0.94364
10010	MTFR1	0	0	0	0.0188055	0.0355564	0.00766673	0.979873	0.963183	0.967009	0.935366	0.979329	0.968785	0.965762	0.93907
10011	MTFR1L	0	0	0	0.0209315	0.0391463	0.00895998	0.973115	0.955203	0.956695	0.922256	0.972207	0.96193	0.955144	0.926851
10012	MTFR2	0	0	0	0.0197921	0.037167	0.00825218	0.977637	0.960097	0.963577	0.930585	0.977039	0.96612	0.962269	0.934615
10013	MTG1	0	0	0	0.0208623	0.0388891	0.00889615	0.973797	0.955586	0.957743	0.923626	0.97296	0.9621	0.956249	0.928131
10014	MTG2	0	0	0	0.0180499	0.0342593	0.00721727	0.980849	0.964835	0.968521	0.938007	0.980303	0.970207	0.96729	0.941539
10015	MTHFD1	0	0	0	0.0108795	0.021985	0.00338144	0.985573	0.971876	0.975952	0.949195	0.985012	0.975927	0.974802	0.95167
10016	MTHFD1L	0	0	0	0.0123608	0.024521	0.00410194	0.98502	0.971055	0.975068	0.947911	0.984444	0.97528	0.97388	0.950526
10017	MTHFD2	0	0	0	0.0179081	0.0340369	0.0071367	0.981091	0.965091	0.968892	0.938404	0.980543	0.970423	0.967661	0.941861
10018	MTHFD2L	0	0	0	0.0185477	0.0350524	0.00750379	0.979959	0.963832	0.967142	0.936508	0.979413	0.969382	0.965901	0.940177
10019	MTHFR	0	0	0	0.00726358	0.0150933	0.00176187	0.98636	0.97339	0.977233	0.951776	0.985852	0.977225	0.976135	0.954066
10020	MTHFS	0	1	0	0.0663354	0.245326	0.0567944	0.849097	0.789489	0.595908	0.5191	0.971729	0.959384	0.567804	0.527701
10021	MTHFSD	0	0	0	0.0185392	0.0349672	0.0074886	0.979623	0.96384	0.966624	0.936675	0.979079	0.969446	0.965371	0.940382
10022	MTIF2	0	1	0	0.0366414	0.165152	0.0291152	0.90534	0.852586	0.783972	0.685042	0.98383	0.974752	0.774673	0.691242
10023	MTIF3	0	0	0	0.0216965	0.0403029	0.00941751	0.970917	0.95048	0.9534	0.915563	0.969761	0.95697	0.951663	0.920058
10024	MTL5	0	0	0	0.0204656	0.0383352	0.0086685	0.976312	0.957407	0.96155	0.926107	0.975666	0.963631	0.960182	0.930275
10025	MTM1	0	0	0	0.00445439	0.0104492	0.000831467	0.986467	0.974204	0.977403	0.952889	0.985963	0.978004	0.976313	0.955214
10026	MTMR1	0	0	0	0.00445479	0.0103783	0.000826834	0.986448	0.974203	0.97737	0.952903	0.98594	0.97801	0.976275	0.955228
10027	MTMR10	0	0	0	0.00824926	0.0170465	0.00217536	0.986195	0.973043	0.976966	0.951164	0.985677	0.976937	0.975857	0.953486
10028	MTMR11	0	0	0	0.00862306	0.0176949	0.00233049	0.986091	0.972918	0.976797	0.950962	0.985568	0.976813	0.975679	0.953314
10029	MTMR12	0	1	0	0.00953491	0.0712323	0.00595045	0.98577	0.972518	0.859876	0.786026	0.985899	0.977956	0.836527	0.770064
10030	MTMR14	0	0	0	0.00679377	0.0140664	0.00156719	0.986406	0.973547	0.977308	0.952042	0.985898	0.977371	0.97621	0.954331
10031	MTMR2	0	1	0	0.0142918	0.0850689	0.00945479	0.985937	0.969683	0.862148	0.775558	0.98596	0.977354	0.838536	0.764256
10032	MTMR3	1	2	1	0.150177	0.31669	0.130427	0.843726	0.692602	0.737466	0.380251	0.842585	0.800442	0.747226	0.452612
10033	MTMR4	0	0	0	0.0018892	0.00499477	0.000192922	0.98685	0.974628	0.978005	0.953647	0.986393	0.978363	0.976965	0.955922
10034	MTMR6	0	0	0	0.00838996	0.0172341	0.00222771	0.986127	0.972999	0.976852	0.951091	0.985602	0.976889	0.975739	0.953446
10035	MTMR7	0	0	0	0.00587496	0.0118969	0.00119733	0.986452	0.973828	0.977378	0.952583	0.985945	0.977625	0.976284	0.954864
10036	MTMR8	0	0	0	0.00827803	0.0164165	0.00211939	0.985879	0.973032	0.976454	0.951375	0.985338	0.976979	0.975305	0.953734
10037	MTMR9	0	1	0	0.0151038	0.0861053	0.0100178	0.984906	0.968955	0.847611	0.774556	0.985614	0.977312	0.828462	0.763146
10038	MTNR1A	0	0	0	0.0192634	0.0362723	0.00793245	0.978692	0.961814	0.965183	0.93335	0.978131	0.967638	0.963907	0.937242
10039	MTNR1B	0	0	0	0.019497	0.0366209	0.0080665	0.977927	0.961052	0.964011	0.932267	0.977334	0.967017	0.962718	0.936313
10040	MTO1	0	0	0	0.00788621	0.0162363	0.00201083	0.986221	0.97317	0.977008	0.951419	0.985704	0.977041	0.975899	0.953753
10041	MTOR	1	0	0	0.0108491	0.00382091	0.000742352	0.986077	0.971895	0.978174	0.953761	0.985342	0.970688	0.977155	0.956089
10042	MTPAP	0	0	0	0.0148885	0.0293768	0.00549264	0.981946	0.969163	0.970218	0.944525	0.981394	0.974066	0.969004	0.947678
10043	MTPN	0	0	0	0.0225158	0.041775	0.00994959	0.960341	0.942681	0.938182	0.902242	0.957004	0.950279	0.935135	0.907169
10044	MTR	0	0	0	0.00487639	0.0106195	0.000917128	0.986728	0.974106	0.977807	0.952869	0.986261	0.97784	0.976751	0.955105
10045	MTRF1	0	0	0	0.0180673	0.0343147	0.00723114	0.980925	0.964822	0.968637	0.937919	0.980379	0.970164	0.967405	0.941447
10046	MTRF1L	0	0	0	0.0210311	0.0391648	0.00899947	0.973211	0.954587	0.956843	0.922186	0.972315	0.961163	0.955295	0.926676
10047	MTRNR2L13	0	0	0	0.0249235	0.0455102	0.0114606	0.908384	0.87332	0.873162	0.809418	0.854105	0.818448	0.852958	0.794179
10048	MTRR	0	0	0	0.0123711	0.0242747	0.00407519	0.984766	0.971048	0.974658	0.948058	0.984181	0.975318	0.973471	0.950679
10049	MTSS1	0	0	0	0.0144157	0.0286863	0.00525143	0.982597	0.969567	0.971236	0.945075	0.982047	0.974365	0.970027	0.948189
10050	MTSS1L	0	0	0	0.0145577	0.028782	0.00530923	0.98223	0.969432	0.97066	0.944995	0.981682	0.974303	0.969453	0.948138
10051	MTTP	0	0	0	0.0168058	0.0322328	0.00650868	0.982454	0.966901	0.971009	0.941245	0.981904	0.971889	0.969802	0.944467
10052	MTURN	0	0	0	0.0235345	0.0433261	0.0105779	0.945465	0.920795	0.917881	0.870419	0.935254	0.922037	0.9115	0.872395
10053	MTUS1	0	2	0	0.113833	0.735996	0.111838	0.818379	0.733744	0.273114	0.0977491	0.984159	0.97629	0.242473	0.0885601
10054	MTUS2	0	0	0	0.0134001	0.0266172	0.00467168	0.98327	0.970361	0.972286	0.946652	0.982706	0.974956	0.971092	0.949574
10055	MTX1	0	0	0	0.0208218	0.0388413	0.00887414	0.974204	0.955795	0.958355	0.92385	0.973399	0.962261	0.956889	0.92823
10056	MTX2	0	0	0	0.021858	0.0405907	0.00952143	0.970321	0.949233	0.952522	0.913408	0.96909	0.955672	0.950748	0.917854
10057	MTX3	0	0	0	0.0216011	0.0401363	0.00935675	0.971235	0.951153	0.953877	0.916586	0.970119	0.957714	0.952194	0.921112
10058	MUC1	0	0	0	0.0218628	0.0405079	0.00951066	0.96863	0.949155	0.950065	0.914145	0.96717	0.95595	0.948119	0.918835
10059	MUC12	0	1	0	0.0224277	0.127056	0.0168075	0.979659	0.943754	0.814544	0.728195	0.984819	0.976988	0.802408	0.728594
10060	MUC13	0	0	0	0.0204989	0.0383715	0.00868604	0.976017	0.957252	0.961105	0.925936	0.97535	0.963525	0.959722	0.930154
10061	MUC15	0	0	0	0.022458	0.04151	0.00988717	0.965108	0.94344	0.94493	0.905166	0.962989	0.949803	0.942601	0.909751
10062	MUC16	0	0	0	0.00121601	0.00180868	4.84927e-05	0.986876	0.974708	0.978044	0.95393	0.986418	0.97846	0.977006	0.956204
10063	MUC17	0	0	0	0.0123986	0.0232577	0.00395799	0.983479	0.971032	0.972612	0.948586	0.982914	0.975482	0.971422	0.951325
10064	MUC2	0	0	0	0.0048484	0.0104143	0.0008975	0.986705	0.974115	0.97777	0.952897	0.986232	0.977855	0.976714	0.955148
10065	MUC20	0	0	0	0.0230476	0.0424904	0.0102618	0.9592	0.934345	0.936547	0.89113	0.955481	0.9389	0.933283	0.895015
10066	MUC21	0	1	0	0.0802509	0.280439	0.0701843	0.826243	0.76561	0.463145	0.436027	0.872143	0.839723	0.432414	0.434075
10067	MUC4	0	0	0	0.00263895	0.00324457	0.000178502	0.986075	0.97451	0.976775	0.953809	0.985555	0.978352	0.975656	0.956087
10068	MUC5B	0	2	0	0.00476218	0.183114	0.00398957	0.986417	0.974135	0.783201	0.661717	0.986387	0.978488	0.757277	0.599353
10069	MUC6	0	0	0	0.00664939	0.0139083	0.00152282	0.986469	0.973606	0.977407	0.952078	0.985965	0.977401	0.976317	0.954358
10070	MUC7	0	0	0	0.0229858	0.0423796	0.0102211	0.959619	0.935493	0.937138	0.89332	0.956035	0.940688	0.933949	0.897361
10071	MUCL1	0	0	0	0.0237845	0.043668	0.0107275	0.942248	0.913077	0.913655	0.861297	0.929812	0.908433	0.906373	0.860973
10072	MUL1	0	0	0	0.0205911	0.0385216	0.008742	0.975712	0.956845	0.960647	0.925309	0.97502	0.963153	0.959246	0.929572
10073	MUM1	1	0	0	0.186723	0.0965567	0.0743236	0.679974	0.647831	0.844947	0.764354	0.671634	0.679366	0.967648	0.942051
10074	MUM1L1	0	0	0	0.0192021	0.0362985	0.0079144	0.977032	0.962046	0.962652	0.933243	0.976414	0.968215	0.961314	0.937453
10075	MURC	0	0	0	0.0213058	0.0396138	0.00916833	0.971991	0.953033	0.955018	0.919859	0.970956	0.959644	0.953372	0.924358
10076	MUS81	0	0	0	0.0167082	0.031959	0.0064382	0.982281	0.967048	0.970735	0.941621	0.981731	0.972051	0.969528	0.944867
10077	MUSK	0	0	0	0.0099676	0.0202129	0.00293736	0.985776	0.972327	0.976289	0.949966	0.985228	0.976319	0.975138	0.952419
10078	MUSTN1	0	0	0	0.0235156	0.043241	0.0105574	0.949357	0.921331	0.923138	0.872731	0.941503	0.921379	0.917802	0.874515
10079	MUT	0	0	0	0.00466077	0.00982292	0.000823657	0.986691	0.974157	0.977746	0.953014	0.986212	0.977916	0.97669	0.955268
10080	MUTYH	0	0	0	0.00981397	0.0196921	0.00284047	0.985689	0.972395	0.976142	0.950226	0.985136	0.976408	0.974991	0.952641
10081	MVB12A	0	0	0	0.021613	0.0401403	0.00936179	0.970941	0.951084	0.953436	0.916579	0.969788	0.95768	0.951701	0.92112
10082	MVB12B	0	0	0	0.0197845	0.0373802	0.0082806	0.976115	0.960134	0.961258	0.929885	0.975458	0.966531	0.959873	0.934171
10083	MVD	0	0	0	0.0145233	0.0281325	0.00521446	0.98379	0.96947	0.973103	0.945513	0.983215	0.974044	0.97191	0.948381
10084	MVK	0	1	0	0.0266261	0.129511	0.0199432	0.978905	0.868163	0.812546	0.725917	0.984768	0.975982	0.801326	0.729946
10085	MVP	0	0	0	0.0177329	0.0338942	0.00705602	0.98179	0.965394	0.969972	0.938698	0.981236	0.970606	0.968757	0.942063
10086	MX1	1	0	0	0.100326	0.0414767	0.0273616	0.819144	0.744112	0.973388	0.905575	0.805707	0.761337	0.975504	0.953246
10087	MX2	0	0	0	0.00845756	0.0173056	0.00225113	0.986092	0.972977	0.976799	0.951076	0.98557	0.976871	0.975682	0.953432
10088	MXD1	0	0	0	0.0192192	0.0363462	0.00792739	0.978489	0.961971	0.964867	0.933099	0.977918	0.967895	0.963587	0.937065
10089	MXD3	0	0	0	0.0169862	0.0324487	0.00659939	0.982025	0.966627	0.970338	0.940951	0.981473	0.971715	0.969126	0.944223
10090	MXD4	0	1	0	0.0746721	0.304834	0.066521	0.858283	0.773943	0.631553	0.399909	0.975329	0.968224	0.608549	0.372552
10091	MXI1	0	0	0	0.0167721	0.0321914	0.00649161	0.982529	0.966956	0.971127	0.941307	0.981977	0.971935	0.969919	0.944496
10092	MXRA5	0	0	0	0.00494789	0.010247	0.000902317	0.986619	0.974093	0.977634	0.952931	0.986125	0.977865	0.976568	0.955194
10093	MXRA7	0	0	0	0.0237997	0.0437036	0.0107389	0.9427	0.912599	0.914245	0.860323	0.930589	0.907527	0.907099	0.859754
10094	MXRA8	0	0	0	0.019323	0.0364468	0.00797901	0.979022	0.961658	0.965685	0.932824	0.978468	0.967418	0.964416	0.936671
10095	MYADM	0	0	0	0.0228818	0.0422395	0.0101599	0.96209	0.937477	0.940666	0.895586	0.959265	0.942684	0.937883	0.899425
10096	MYADML2	0	0	0	0.0235596	0.0433294	0.010588	0.949759	0.919872	0.923657	0.870229	0.942117	0.91904	0.918418	0.871369
10097	MYB	0	0	0	0.0152929	0.0301699	0.00572787	0.982451	0.968792	0.971004	0.943782	0.981901	0.973668	0.969797	0.946968
10098	MYBBP1A	0	0	0	0.0135966	0.0261626	0.0046745	0.983846	0.970212	0.973192	0.946953	0.98327	0.974705	0.971997	0.949744
10099	MYBL1	0	0	0	0.0145363	0.0289301	0.0053213	0.982588	0.969456	0.971221	0.944868	0.982037	0.974276	0.970011	0.947977
10100	MYBL2	0	1	0	0.051764	0.206593	0.0429982	0.880084	0.822447	0.712124	0.616488	0.980834	0.970714	0.700449	0.629551
10101	MYBPC1	0	0	0	0.00904259	0.018487	0.00251551	0.986006	0.972726	0.976662	0.950696	0.985479	0.976661	0.975528	0.95306
10102	MYBPC2	0	0	0	0.00900056	0.0183426	0.00249004	0.985986	0.972758	0.976627	0.950741	0.985453	0.976681	0.975492	0.953118
10103	MYBPC3	0	0	0	0.00670084	0.0141168	0.00155196	0.986489	0.973583	0.977436	0.952028	0.985988	0.977376	0.97635	0.954308
10104	MYBPH	1	0	0	0.175988	0.0861571	0.0657728	0.73469	0.663512	0.858068	0.774444	0.726646	0.688621	0.971028	0.946788
10105	MYBPHL	0	0	0	0.0179667	0.0341286	0.00716994	0.980977	0.964979	0.968718	0.938226	0.980429	0.970329	0.967482	0.941732
10106	MYC	0	0	0	0.0135452	0.0271249	0.00477967	0.983083	0.970247	0.971998	0.94627	0.982522	0.974897	0.970804	0.94927
10107	MYCBP	0	0	0	0.0226045	0.0418933	0.0100013	0.957928	0.94161	0.9348	0.900703	0.953789	0.949197	0.931289	0.905904
10108	MYCBP2	0	1	0	0.00289714	0.034015	0.00128623	0.986878	0.974474	0.97587	0.938455	0.986438	0.978353	0.974337	0.904154
10109	MYCBPAP	0	0	0	0.0164699	0.0315807	0.00630654	0.982569	0.967404	0.971191	0.942138	0.982019	0.972337	0.969983	0.945321
10110	MYCL	1	0	0	0.214659	0.106202	0.0849374	0.687891	0.585816	0.846533	0.754249	0.680231	0.605962	0.968168	0.942692
10111	MYCN	0	0	0	0.0151519	0.0298287	0.00563712	0.9821	0.968902	0.970453	0.944101	0.981547	0.973827	0.969249	0.947292
10112	MYCT1	0	0	0	0.0219482	0.0406929	0.00957073	0.969152	0.948426	0.95081	0.912542	0.967765	0.955007	0.948924	0.917107
10113	MYD88	0	0	0	0.0185622	0.0352239	0.00753337	0.980058	0.963798	0.967291	0.936155	0.979512	0.969357	0.966055	0.939831
10114	MYDGF	0	0	0	0.0227251	0.0419644	0.010058	0.96321	0.93987	0.942219	0.899584	0.960643	0.945566	0.939634	0.903691
10115	MYEF2	0	0	0	0.0149472	0.0293893	0.00551328	0.982852	0.969098	0.97163	0.944516	0.982292	0.973876	0.970425	0.947578
10116	MYEOV	0	0	0	0.0226855	0.0418865	0.010031	0.96315	0.94053	0.942132	0.900799	0.960568	0.946423	0.939539	0.905186
10117	MYEOV2	0	0	0	0.0224256	0.0414678	0.00986847	0.965649	0.943793	0.945733	0.905668	0.963667	0.95017	0.943458	0.910182
10118	MYF5	0	0	0	0.0129154	0.0253072	0.00436235	0.984614	0.970715	0.974418	0.947483	0.984027	0.975021	0.97322	0.950162
10119	MYF6	0	0	0	0.0132093	0.0258196	0.0045142	0.98447	0.970497	0.974191	0.947159	0.983884	0.974865	0.972993	0.94988
10120	MYH1	0	0	0	0.000924864	0.00192725	3.94362e-05	0.986983	0.97474	0.97821	0.953916	0.986536	0.978474	0.977187	0.956187
10121	MYH10	0	3	0	0.0015825	0.254986	0.00140686	0.986999	0.974669	0.854176	0.497572	0.986576	0.978567	0.829935	0.37947
10122	MYH11	0	2	0	0.000270053	0.0191007	8.46003e-05	0.987015	0.974836	0.977018	0.950441	0.986574	0.978586	0.975683	0.951997
10123	MYH13	0	0	0	0.000659284	0.00136094	2.01992e-05	0.987001	0.974776	0.97823	0.95398	0.986557	0.978507	0.977207	0.956238
10124	MYH14	0	2	0	0.000757036	0.0311723	0.000324305	0.987021	0.974766	0.977589	0.942672	0.986584	0.978529	0.976425	0.889122
10125	MYH15	0	0	0	0.00241681	0.00511048	0.000249651	0.986884	0.974545	0.978056	0.953631	0.98643	0.97828	0.977025	0.955867
10126	MYH2	0	1	0	0.000960925	0.00667782	0.000129125	0.986999	0.974733	0.978036	0.953432	0.986554	0.978475	0.976985	0.955612
10127	MYH3	0	1	0	0.000805114	0.00739409	0.000118488	0.987003	0.974759	0.978075	0.953368	0.986561	0.978493	0.977042	0.955536
10128	MYH4	0	1	0	0.000933985	0.00576779	0.000110353	0.986988	0.974736	0.977934	0.953519	0.986541	0.978481	0.976871	0.95573
10129	MYH6	4	0	0	0.821058	0.0133223	0.0131981	0.138374	0.060823	0.978135	0.952238	0.0944425	0.0365082	0.977238	0.95631
10130	MYH7	0	0	0	0.000471509	0.00121244	1.29618e-05	0.987031	0.974807	0.97826	0.954001	0.986591	0.978523	0.977241	0.956249
10131	MYH7B	1	0	0	0.000701572	0.000468616	7.53742e-06	0.986932	0.974771	0.978258	0.954066	0.986481	0.978485	0.977239	0.956333
10132	MYH8	1	0	0	0.000782815	0.00178008	3.1015e-05	0.986588	0.974762	0.978217	0.953937	0.986039	0.978473	0.977196	0.9562
10133	MYH9	0	1	0	0.000208609	0.00247805	1.14707e-05	0.987016	0.97485	0.978118	0.953871	0.986571	0.978579	0.977088	0.956154
10134	MYL1	0	0	0	0.0172723	0.0329678	0.00676856	0.981838	0.966192	0.970046	0.940194	0.981284	0.971325	0.96883	0.943528
10135	MYL10	0	0	0	0.0184983	0.0349775	0.00747576	0.980038	0.963931	0.967259	0.936656	0.979492	0.969469	0.966024	0.940294
10136	MYL12A	0	0	0	0.0203792	0.0382141	0.00861903	0.976737	0.957797	0.962196	0.926638	0.976111	0.963934	0.96084	0.930749
10137	MYL12B	0	0	0	0.0207035	0.0387802	0.00882161	0.975386	0.956314	0.960151	0.924124	0.974672	0.962701	0.958734	0.928386
10138	MYL2	1	0	0	0.209422	0.107543	0.0851639	0.658152	0.598267	0.838752	0.752949	0.645938	0.631078	0.96581	0.939478
10139	MYL3	0	0	0	0.0171736	0.032855	0.00671927	0.981809	0.966322	0.97	0.940337	0.981254	0.971466	0.968785	0.943702
10140	MYL4	0	0	0	0.0171758	0.0327891	0.00671088	0.981888	0.966319	0.970124	0.940433	0.981331	0.971443	0.968909	0.943775
10141	MYL5	0	0	0	0.020448	0.0381962	0.00864149	0.975317	0.95749	0.960047	0.926723	0.974602	0.96382	0.958627	0.931086
10142	MYL6	0	0	0	0.0180324	0.0342808	0.00721422	0.981059	0.964867	0.968847	0.937982	0.980513	0.970209	0.967612	0.941494
10143	MYL6B	0	0	0	0.0172	0.0328437	0.00672669	0.981905	0.966285	0.970152	0.940351	0.981348	0.971413	0.968934	0.943691
10144	MYL7	0	0	0	0.0188286	0.035543	0.00767298	0.979565	0.963126	0.966535	0.935416	0.979021	0.968767	0.965281	0.939171
10145	MYL9	0	0	0	0.0184351	0.0349884	0.00745513	0.980593	0.964034	0.968123	0.936653	0.980047	0.969509	0.966888	0.940223
10146	MYLIP	0	0	0	0.0145157	0.0283974	0.00524633	0.983807	0.969476	0.973129	0.945303	0.983232	0.974063	0.971934	0.948213
10147	MYLK	0	0	0	0.00737559	0.0153556	0.00181107	0.986352	0.973352	0.977222	0.951683	0.985845	0.977182	0.976124	0.953996
10148	MYLK2	0	0	0	0.0187797	0.03554	0.00765526	0.978896	0.963258	0.965497	0.935425	0.978343	0.969042	0.964226	0.939255
10149	MYLK3	0	0	0	0.0164953	0.0316458	0.00632395	0.982601	0.967361	0.971242	0.942067	0.98205	0.972298	0.970033	0.945251
10150	MYLK4	0	0	0	0.0194604	0.0366531	0.00805809	0.978625	0.961202	0.965079	0.932154	0.978059	0.967033	0.963801	0.93607
10151	MYLPF	0	0	0	0.0160216	0.0311508	0.00609888	0.981375	0.967998	0.969335	0.942694	0.980824	0.973124	0.968111	0.946054
10152	MYNN	0	0	0	0.0166079	0.0321553	0.0064312	0.981496	0.967184	0.969521	0.941361	0.98095	0.972387	0.9683	0.944747
10153	MYO10	0	0	0	0.000906544	0.00203869	4.08111e-05	0.986995	0.974743	0.978221	0.953906	0.986548	0.978469	0.977198	0.956171
10154	MYO15A	1	1	1	0.00020144	0.00151938	6.93302e-06	0.986996	0.974856	0.978246	0.953963	0.986549	0.978574	0.977224	0.95622
10155	MYO16	1	0	0	0.0104376	0.00486973	0.000902855	0.952742	0.972104	0.977877	0.95366	0.841889	0.973804	0.976916	0.956019
10156	MYO18A	0	0	0	0.000203218	0.000593063	2.78568e-06	0.987007	0.974854	0.978236	0.954056	0.986564	0.978582	0.977218	0.956326
10157	MYO18B	0	0	0	0.000793916	0.00165693	2.93476e-05	0.986992	0.974761	0.97822	0.953942	0.986547	0.978489	0.977197	0.956213
10158	MYO19	0	0	0	0.00521063	0.010922	0.000998501	0.986639	0.97403	0.977663	0.952817	0.986146	0.977786	0.976595	0.955073
10159	MYO1A	0	0	0	0.00489417	0.0101555	0.000886507	0.986651	0.974102	0.977683	0.952948	0.986161	0.977874	0.976619	0.9552
10160	MYO1B	0	0	0	0.00555465	0.0120635	0.0011499	0.986676	0.97393	0.977725	0.952536	0.986195	0.977653	0.976665	0.954794
10161	MYO1C	0	1	0	0.00316827	0.0194122	0.000973248	0.986851	0.974429	0.975132	0.950335	0.986417	0.978276	0.973336	0.951384
10162	MYO1D	0	1	0	0.0080542	0.052891	0.00440811	0.98663	0.973105	0.963004	0.800452	0.986265	0.977908	0.938848	0.780738
10163	MYO1E	0	3	0	0.0317122	0.469986	0.0301712	0.975073	0.860974	0.206129	0.264334	0.986353	0.978144	0.137772	0.245084
10164	MYO1F	0	0	0	0.00229444	0.00514406	0.000238929	0.986913	0.974561	0.9781	0.953624	0.986463	0.978287	0.977073	0.955856
10165	MYO1G	0	0	0	0.00544625	0.0117291	0.0011034	0.986669	0.973965	0.977713	0.952636	0.986185	0.977691	0.976653	0.954876
10166	MYO1H	0	0	0	0.00487725	0.0103432	0.000897313	0.986683	0.974105	0.977734	0.952913	0.986203	0.977858	0.976678	0.955173
10167	MYO3A	0	0	0	0.00401857	0.00844552	0.000630419	0.986751	0.974295	0.977844	0.953221	0.986283	0.978044	0.976788	0.9555
10168	MYO3B	0	0	0	0.00426042	0.00898565	0.000702234	0.986732	0.974238	0.977813	0.953149	0.986265	0.977998	0.976758	0.955413
10169	MYO5A	1	3	1	0.0939609	0.442344	0.0881255	0.834166	0.752326	0.387793	0.274172	0.983095	0.971807	0.35267	0.270433
10170	MYO5B	0	0	0	0.00198987	0.00412881	0.000170451	0.986902	0.974607	0.978083	0.953727	0.986448	0.978337	0.977054	0.955978
10171	MYO5C	0	1	0	0.00287835	0.0185519	0.000858474	0.986894	0.974476	0.976248	0.950669	0.986446	0.978295	0.974777	0.951891
10172	MYO6	0	0	0	0.00322788	0.00708124	0.000439949	0.986853	0.974419	0.978008	0.9534	0.986395	0.978156	0.976967	0.955656
10173	MYO7A	0	0	0	0.000352457	0.000753611	6.09796e-06	0.987028	0.974822	0.978257	0.954035	0.986587	0.978548	0.977237	0.956301
10174	MYO7B	2	2	2	0.0370239	0.0512713	0.0171609	0.856384	0.851803	0.95837	0.802303	0.829038	0.802302	0.969468	0.786699
10175	MYO9A	0	0	0	0.000877244	0.00213532	4.13054e-05	0.986968	0.974748	0.97818	0.953902	0.986519	0.978482	0.977157	0.956176
10176	MYO9B	1	1	1	0.00312723	0.0083334	0.000491636	0.986011	0.974436	0.977664	0.95324	0.98531	0.97815	0.976599	0.955541
10177	MYOC	0	1	0	0.0321452	0.146599	0.0248168	0.966289	0.860185	0.797472	0.705319	0.984293	0.975185	0.78675	0.712923
10178	MYOCD	0	0	0	0.0134561	0.0265206	0.00467686	0.984011	0.970314	0.973457	0.946704	0.983438	0.97479	0.972265	0.949522
10179	MYOD1	0	0	0	0.00675948	0.013964	0.00155086	0.986277	0.973558	0.977097	0.952059	0.985763	0.977412	0.975995	0.954377
10180	MYOF	1	0	0	0.00894802	0.00239021	0.000403734	0.986408	0.972776	0.978204	0.953878	0.985792	0.974789	0.977183	0.956174
10181	MYOG	1	0	0	0.161732	0.0688642	0.0522142	0.759795	0.677639	0.865677	0.788429	0.749632	0.692935	0.972619	0.9513
10182	MYOM1	1	0	0	0.0591814	0.0261263	0.0139512	0.846548	0.80466	0.976097	0.946978	0.820732	0.787314	0.976187	0.954235
10183	MYOM2	1	0	0	0.0570906	0.018086	0.00982646	0.845991	0.809304	0.975998	0.950828	0.820481	0.789114	0.976169	0.955339
10184	MYOM3	0	0	0	0.00793748	0.0160824	0.00200772	0.986102	0.973152	0.976813	0.951464	0.985578	0.977048	0.975699	0.953811
10185	MYOT	0	0	0	0.0174271	0.0332324	0.0068583	0.981669	0.96593	0.96979	0.939798	0.981124	0.971124	0.968573	0.943174
10186	MYOZ1	0	0	0	0.0195558	0.036756	0.00810726	0.978049	0.960892	0.964202	0.931864	0.977461	0.96682	0.962912	0.935809
10187	MYOZ2	0	0	0	0.019992	0.0375152	0.00837542	0.977279	0.959375	0.963032	0.929366	0.976671	0.965427	0.961704	0.933473
10188	MYOZ3	0	0	0	0.0203472	0.0380827	0.00858795	0.976139	0.957943	0.961294	0.927202	0.975485	0.964179	0.959913	0.931456
10189	MYPN	0	0	0	0.0101932	0.0204527	0.00302349	0.985608	0.972212	0.97601	0.94987	0.985051	0.97625	0.974858	0.952337
10190	MYPOP	0	0	0	0.0210628	0.0394184	0.00904907	0.970669	0.954405	0.953036	0.920799	0.969477	0.961637	0.951277	0.925701
10191	MYRF	2	0	0	0.7549	0.259048	0.25388	0.125461	0.0929617	0.691778	0.489368	0.120276	0.113583	0.972718	0.950489
10192	MYRIP	0	0	0	0.015527	0.0300164	0.0057843	0.983403	0.96855	0.972491	0.94393	0.982836	0.973257	0.971306	0.946936
10193	MYSM1	0	0	0	0.0156346	0.0302789	0.00585445	0.983366	0.968439	0.972432	0.94368	0.982798	0.973171	0.971241	0.946691
10194	MYT1	0	0	0	0.00996309	0.021036	0.00302472	0.98504	0.972332	0.975099	0.949603	0.984463	0.976476	0.973911	0.95223
10195	MYT1L	0	2	0	0.106989	0.663587	0.104342	0.819398	0.737575	0.276341	0.145363	0.984185	0.975828	0.246095	0.132242
10196	MYZAP	0	0	0	0.019779	0.0370729	0.0082337	0.977152	0.960156	0.962838	0.930872	0.976541	0.966228	0.961501	0.934991
10197	MZB1	0	0	0	0.0224195	0.0414824	0.00986841	0.966435	0.94387	0.946875	0.905529	0.96458	0.950128	0.944667	0.909956
10198	MZF1	0	0	0	0.0173722	0.0330562	0.00681495	0.98149	0.966026	0.96951	0.940053	0.980942	0.971232	0.96829	0.943451
10199	MZT1	0	0	0	0.0242165	0.0443796	0.0110061	0.929221	0.896775	0.89752	0.838909	0.90558	0.877833	0.885982	0.833114
10200	MZT2A	0	0	0	0.0243095	0.0445217	0.0110646	0.925667	0.892412	0.893258	0.833389	0.897799	0.868622	0.880159	0.826111
10201	MZT2B	0	0	0	0.0236329	0.043432	0.0106323	0.945652	0.917908	0.918129	0.867844	0.935561	0.916508	0.911801	0.869166
10202	N4BP1	0	0	0	0.0179346	0.0343364	0.00718803	0.979498	0.965035	0.96643	0.937872	0.978956	0.970693	0.965176	0.941623
10203	N4BP2	0	0	0	0.0150362	0.02918	0.0055147	0.983732	0.969023	0.973014	0.944671	0.983161	0.97364	0.971819	0.947599
10204	N4BP2L1	0	0	0	0.0211146	0.0395504	0.00908798	0.969758	0.954114	0.951697	0.920099	0.968448	0.96154	0.949858	0.925071
10205	N4BP2L2	0	0	0	0.0166274	0.0318594	0.0063974	0.982446	0.967157	0.970995	0.941752	0.981896	0.972138	0.969787	0.944977
10206	N4BP3	0	0	0	0.0187098	0.0353279	0.00760018	0.979707	0.963436	0.966754	0.935908	0.979164	0.96905	0.965505	0.939653
10207	N6AMT1	0	0	0	0.0232974	0.0428868	0.0104187	0.954196	0.927807	0.929672	0.881732	0.948656	0.930444	0.925401	0.884689
10208	N6AMT2	0	0	0	0.0220721	0.0409112	0.00965041	0.968681	0.947433	0.95014	0.910943	0.96723	0.953928	0.948207	0.915392
10209	NAA10	0	0	0	0.0195223	0.0370572	0.00813894	0.976356	0.960984	0.961614	0.930925	0.975713	0.967397	0.960248	0.935199
10210	NAA11	0	0	0	0.0201732	0.0377959	0.00848236	0.976585	0.958689	0.961964	0.928397	0.975952	0.964844	0.960608	0.932574
10211	NAA15	2	3	2	0.983402	0.998546	0.982354	0.00710375	0.00726389	0.00101098	0.000277071	0.113959	0.0608755	0.00791521	0.00295006
10212	NAA16	1	0	0	0.154652	0.0695188	0.0518011	0.777638	0.686885	0.881249	0.787806	0.765747	0.705868	0.973445	0.950354
10213	NAA20	1	0	0	0.275976	0.141215	0.118708	0.5561	0.387066	0.818955	0.712252	0.522941	0.366272	0.956112	0.924472
10214	NAA25	0	0	0	0.0129438	0.0264126	0.00450587	0.983894	0.970696	0.973273	0.946801	0.983317	0.975173	0.972076	0.949666
10215	NAA30	0	0	0	0.0173244	0.0334948	0.00685938	0.979446	0.966108	0.966351	0.939398	0.978905	0.9717	0.965097	0.94314
10216	NAA35	0	0	0	0.014844	0.0296401	0.00551208	0.982757	0.969197	0.971481	0.944267	0.9822	0.974011	0.97027	0.947402
10217	NAA38	0	0	0	0.0222413	0.0412201	0.00976112	0.968252	0.945832	0.949514	0.908174	0.966735	0.952158	0.947514	0.912516
10218	NAA40	0	0	0	0.0214334	0.0399175	0.00926138	0.972753	0.952241	0.956149	0.918018	0.971808	0.958694	0.954569	0.922393
10219	NAA50	0	0	0	0.0222523	0.0413543	0.00978568	0.963714	0.945721	0.942934	0.906966	0.961257	0.95315	0.940412	0.911869
10220	NAA60	0	0	0	0.0213082	0.0397838	0.00919475	0.970361	0.95302	0.952587	0.918899	0.969144	0.960048	0.950812	0.923704
10221	NAAA	0	0	0	0.0167213	0.0320667	0.0064574	0.982477	0.967029	0.971046	0.941474	0.981927	0.972006	0.969838	0.944677
10222	NAALAD2	0	0	0	0.0153481	0.0296756	0.00568085	0.983462	0.968729	0.972586	0.944228	0.982896	0.973409	0.971396	0.947189
10223	NAALADL1	0	0	0	0.0155442	0.0299753	0.00578444	0.98327	0.968531	0.972287	0.943959	0.982707	0.973263	0.971094	0.946989
10224	NAALADL2	0	0	0	0.0167078	0.0317542	0.00640988	0.981699	0.967049	0.969832	0.941904	0.98115	0.972142	0.968616	0.945236
10225	NAB1	0	0	0	0.0189303	0.0358266	0.00774968	0.979869	0.962866	0.967004	0.934671	0.979325	0.968453	0.965757	0.938353
10226	NAB2	0	0	0	0.0171718	0.0332452	0.00677245	0.981379	0.966326	0.969341	0.939779	0.980829	0.971624	0.968117	0.943246
10227	NABP1	0	0	0	0.0218851	0.0405965	0.00953247	0.9697	0.948958	0.951611	0.913348	0.968377	0.955528	0.949767	0.917897
10228	NABP2	0	0	0	0.0204541	0.0385407	0.00869461	0.971873	0.957466	0.95484	0.925238	0.970821	0.96461	0.953185	0.930022
10229	NACA	0	1	0	0.0458368	0.185124	0.0372144	0.890027	0.834384	0.741972	0.658424	0.981992	0.972054	0.731639	0.670427
10230	NACA2	0	0	0	0.0231269	0.0426193	0.010312	0.95749	0.932323	0.934173	0.888108	0.953195	0.936476	0.930592	0.891879
10231	NACAD	0	0	0	0.017299	0.0332597	0.00681816	0.981985	0.966153	0.970278	0.939767	0.981433	0.971294	0.969063	0.943119
10232	NACC1	0	1	0	0.0700917	0.286904	0.0618569	0.863529	0.782561	0.653225	0.428638	0.976999	0.968919	0.63381	0.394795
10233	NACC2	0	0	0	0.0230493	0.0425671	0.0102743	0.958298	0.934257	0.935292	0.889517	0.954276	0.939412	0.931848	0.893484
10234	NADK	0	0	0	0.0173081	0.0331707	0.00680897	0.982208	0.966138	0.970625	0.939875	0.981661	0.971209	0.969418	0.943191
10235	NADK2	0	0	0	0.0186231	0.0353908	0.00757862	0.980519	0.963662	0.968008	0.93576	0.979971	0.969157	0.966774	0.939363
10236	NADSYN1	0	0	0	0.00835446	0.0171358	0.00220939	0.986122	0.973008	0.976844	0.951129	0.985597	0.976906	0.975731	0.953464
10237	NAE1	0	0	0	0.0161165	0.031069	0.0061194	0.983075	0.967872	0.971984	0.942788	0.982515	0.972689	0.970791	0.94586
10238	NAF1	0	0	0	0.0178837	0.0342362	0.00715626	0.977619	0.965137	0.963552	0.938051	0.977023	0.971053	0.962243	0.942019
10239	NAGA	1	0	0	0.100444	0.0424434	0.0279437	0.81337	0.743502	0.97255	0.892045	0.799741	0.759886	0.975351	0.953065
10240	NAGK	0	0	0	0.0206689	0.0385717	0.00877795	0.974712	0.956481	0.959121	0.925055	0.973947	0.962942	0.957678	0.92947
10241	NAGLU	0	0	0	0.00265807	0.0058002	0.000306446	0.986883	0.974507	0.978054	0.953514	0.986429	0.97824	0.977024	0.955776
10242	NAGPA	0	0	0	0.0186284	0.0350857	0.00753685	0.979267	0.963647	0.966071	0.936432	0.978727	0.969284	0.964814	0.940192
10243	NAGS	0	1	0	0.0123861	0.0748807	0.00782202	0.986169	0.971035	0.866319	0.783473	0.986055	0.977499	0.842031	0.768811
10244	NAIF1	0	0	0	0.0233732	0.0430877	0.0104789	0.952975	0.925749	0.927981	0.876765	0.9469	0.92819	0.923476	0.878898
10245	NAIP	0	0	0	0.0213242	0.0396972	0.00918769	0.972618	0.952921	0.95595	0.919378	0.971656	0.959448	0.954355	0.923842
10246	NALCN	2	0	0	0.00207507	0.00180521	8.1182e-05	0.983968	0.974594	0.978255	0.953932	0.980256	0.978072	0.977235	0.956198
10247	NAMPT	0	0	0	0.0146748	0.029261	0.00540843	0.982748	0.969328	0.971468	0.944615	0.982193	0.974145	0.970258	0.947694
10248	NANOG	0	0	0	0.0172328	0.0331354	0.00677828	0.979953	0.966234	0.967133	0.939934	0.979408	0.971733	0.965892	0.943563
10249	NANOGNB	0	0	0	0.021783	0.0404394	0.00947044	0.970346	0.949797	0.95256	0.914559	0.969127	0.956348	0.950789	0.91909
10250	NANOS1	0	0	0	0.0219726	0.040863	0.00960569	0.96668	0.948255	0.947219	0.91131	0.964862	0.955458	0.945048	0.916242
10251	NANOS2	0	0	0	0.0231647	0.0426949	0.0103382	0.957361	0.931298	0.933993	0.886473	0.953006	0.935174	0.930386	0.889803
10252	NANOS3	0	0	0	0.0224728	0.0416072	0.00990763	0.966553	0.943209	0.94704	0.904111	0.964716	0.949295	0.944847	0.908314
10253	NANP	0	0	0	0.0232185	0.0427792	0.0103718	0.957028	0.929816	0.933544	0.884246	0.952566	0.933212	0.929874	0.887323
10254	NANS	0	0	0	0.0200522	0.0375774	0.00840634	0.976823	0.959131	0.962334	0.929105	0.976201	0.965258	0.960984	0.933298
10255	NAP1L1	0	0	0	0.0185678	0.0355341	0.00757943	0.977243	0.963784	0.962975	0.935446	0.976636	0.969867	0.961646	0.939552
10256	NAP1L2	0	0	0	0.0197064	0.0371992	0.00822597	0.97439	0.960406	0.958633	0.930461	0.973601	0.967039	0.957173	0.93498
10257	NAP1L3	0	0	0	0.0218591	0.0405869	0.00952128	0.969677	0.949228	0.951576	0.91346	0.96835	0.955865	0.94973	0.917949
10258	NAP1L4	0	0	0	0.0180285	0.034499	0.00724361	0.97861	0.964878	0.965055	0.937613	0.978043	0.970645	0.963778	0.941454
10259	NAP1L5	0	0	0	0.0226818	0.0419821	0.0100443	0.957696	0.940595	0.934461	0.899312	0.953475	0.947882	0.930919	0.904331
10260	NAPA	0	0	0	0.0166995	0.0321337	0.00645922	0.98201	0.967057	0.970316	0.941385	0.981457	0.972145	0.969104	0.944674
10261	NAPB	0	0	0	0.0182918	0.0348157	0.00738038	0.980689	0.96438	0.968275	0.936994	0.980146	0.969828	0.967038	0.94058
10262	NAPEPLD	0	0	0	0.0144435	0.0280853	0.00518314	0.983973	0.969536	0.973399	0.945559	0.983398	0.974079	0.972206	0.948392
10263	NAPG	0	0	0	0.0183455	0.0348022	0.00739726	0.980306	0.964235	0.967672	0.937024	0.979757	0.969771	0.966441	0.94066
10264	NAPRT	0	1	0	0.0385768	0.17619	0.0311302	0.904634	0.849609	0.781838	0.670322	0.983753	0.974737	0.772656	0.676403
10265	NAPSA	0	0	0	0.0182671	0.0346096	0.00734251	0.980517	0.96442	0.968005	0.937422	0.979969	0.969875	0.966771	0.940988
10266	NARF	0	0	0	0.0179993	0.0341404	0.00718291	0.980805	0.964929	0.968452	0.938208	0.980258	0.970297	0.967221	0.941737
10267	NARFL	0	0	0	0.016633	0.0318495	0.00639794	0.98239	0.96715	0.970908	0.941774	0.981839	0.972139	0.969703	0.944991
10268	NARG2	0	1	0	0.0524086	0.214056	0.0438865	0.880965	0.821442	0.714899	0.603252	0.98094	0.971484	0.703488	0.607851
10269	NARS	0	0	0	0.00867879	0.0177692	0.00235166	0.986061	0.972893	0.97675	0.950938	0.985536	0.976798	0.975629	0.9533
10270	NARS2	0	0	0	0.0121007	0.0237733	0.00393612	0.984872	0.971215	0.974831	0.94833	0.98429	0.975447	0.973644	0.950933
10271	NASP	0	0	0	0.00917047	0.019264	0.00262831	0.985038	0.972666	0.975096	0.950384	0.984461	0.976804	0.973908	0.952954
10272	NAT10	0	0	0	0.0119457	0.0238106	0.00389577	0.985199	0.971307	0.975353	0.948302	0.984622	0.975479	0.974176	0.950873
10273	NAT14	0	0	0	0.0237347	0.0436119	0.0106995	0.945238	0.914922	0.917581	0.863336	0.934882	0.911415	0.911136	0.863146
10274	NAT16	0	0	0	0.0224249	0.0414667	0.00986804	0.965666	0.943808	0.945757	0.905679	0.963687	0.950187	0.943484	0.910194
10275	NAT2	0	0	0	0.0228343	0.0420996	0.0101203	0.960382	0.938221	0.93824	0.897672	0.957058	0.944049	0.9352	0.902099
10276	NAT6	0	0	0	0.023166	0.0427091	0.0103409	0.955989	0.931212	0.932129	0.886047	0.951132	0.935433	0.928203	0.889593
10277	NAT8	0	0	0	0.0230382	0.042429	0.0102488	0.956957	0.934507	0.933445	0.892297	0.952468	0.939549	0.929761	0.896553
10278	NAT8L	1	0	0	0.27596	0.145003	0.121558	0.446451	0.390651	0.80427	0.707424	0.38745	0.360475	0.938483	0.910559
10279	NAT9	0	0	0	0.021553	0.0400562	0.00932675	0.971404	0.951454	0.954124	0.917078	0.970305	0.958013	0.95245	0.921584
10280	NAV1	0	0	0	0.00666449	0.0152101	0.0016381	0.98612	0.9736	0.976842	0.95175	0.985596	0.977473	0.975728	0.954135
10281	NAV2	1	0	0	0.0491986	0.0143811	0.00734324	0.87535	0.827168	0.977151	0.951958	0.831874	0.7927	0.976558	0.955604
10282	NAV3	0	0	0	0.00441967	0.0101796	0.000807575	0.986411	0.974214	0.977313	0.952944	0.985902	0.978018	0.976217	0.955272
10283	NBAS	0	0	0	0.00865793	0.0174078	0.00230978	0.985925	0.972902	0.976532	0.951029	0.985389	0.976836	0.975385	0.953424
10284	NBEA	0	1	0	0.00434192	0.0379086	0.00203169	0.986747	0.974221	0.971505	0.927959	0.98634	0.978233	0.96721	0.788645
10285	NBEAL1	0	0	0	0.00421267	0.00922922	0.000710848	0.98678	0.97425	0.977889	0.95311	0.986314	0.977991	0.976843	0.955372
10286	NBEAL2	0	0	0	0.00471334	0.0103953	0.000872822	0.98674	0.974144	0.977825	0.952899	0.986273	0.977885	0.976771	0.955151
10287	NBL1	0	0	0	0.0232275	0.0428233	0.0103821	0.957686	0.929554	0.934448	0.883149	0.953462	0.932679	0.930904	0.885744
10288	NBN	0	0	0	0.0149937	0.0290808	0.00548799	0.983716	0.969054	0.972991	0.944734	0.983146	0.973675	0.971797	0.947666
10289	NBPF1	0	0	0	0.0189022	0.0355721	0.00770314	0.978875	0.962935	0.965465	0.935333	0.97832	0.968669	0.964191	0.93919
10290	NBPF10	0	0	0	0.0221889	0.0406359	0.009652	0.952663	0.946314	0.927555	0.913027	0.946466	0.954472	0.922999	0.919115
10291	NBPF14	0	0	0	0.0229287	0.0421129	0.0101582	0.951061	0.93665	0.925394	0.897504	0.944103	0.943347	0.920468	0.902929
10292	NBPF15	0	0	0	0.0242185	0.0443276	0.0109988	0.923209	0.896643	0.890421	0.840584	0.892315	0.879253	0.876273	0.836814
10293	NBPF16	0	0	0	0.0239292	0.0438632	0.0108139	0.934128	0.907751	0.903546	0.855662	0.915365	0.900764	0.89373	0.855137
10294	NBPF20	0	0	0	0.0218318	0.0401848	0.00944994	0.963062	0.949422	0.942007	0.916351	0.960458	0.956892	0.9394	0.921672
10295	NBPF24	0	0	0	0.0245387	0.0448832	0.0112109	0.91626	0.882691	0.881992	0.821189	0.875351	0.845456	0.865161	0.810433
10296	NBPF3	0	0	0	0.0183476	0.0347281	0.00738746	0.980314	0.964226	0.967684	0.937162	0.979765	0.969743	0.966453	0.940793
10297	NBPF4	0	0	0	0.0227135	0.04197	0.0100545	0.964119	0.940033	0.943518	0.899512	0.961783	0.945644	0.941064	0.90351
10298	NBPF6	0	0	0	0.0217543	0.0403664	0.00944868	0.97008	0.950006	0.952176	0.91511	0.968817	0.956633	0.950369	0.919735
10299	NBPF9	0	0	0	0.0210428	0.0388451	0.00895573	0.968475	0.95451	0.949836	0.923828	0.96699	0.96173	0.947874	0.928896
10300	NBR1	0	0	0	0.0154839	0.0300224	0.00577105	0.98357	0.968581	0.972754	0.943922	0.983001	0.973279	0.971562	0.946905
10301	NCALD	0	0	0	0.0194199	0.0368639	0.00807408	0.975551	0.961336	0.960405	0.931551	0.974852	0.967866	0.958996	0.9359
10302	NCAM1	0	0	0	0.00818916	0.0178261	0.00223647	0.985589	0.973063	0.975977	0.950915	0.98503	0.97706	0.974826	0.953392
10303	NCAM2	0	0	0	0.0139158	0.0274538	0.00493661	0.984159	0.96999	0.973697	0.94603	0.983582	0.974453	0.972497	0.948854
10304	NCAN	0	1	0	0.0249171	0.122537	0.0183832	0.981709	0.873467	0.822902	0.734326	0.985021	0.976132	0.808713	0.735906
10305	NCAPD2	0	0	0	0.00975294	0.0197467	0.00283049	0.985796	0.97242	0.976318	0.950205	0.985248	0.976412	0.975169	0.952598
10306	NCAPD3	0	0	0	0.0101066	0.0201401	0.00296605	0.985524	0.97226	0.975874	0.949996	0.98496	0.976303	0.974713	0.952472
10307	NCAPG	0	0	0	0.0175	0.0334114	0.00690828	0.981762	0.96583	0.969928	0.939535	0.981209	0.971016	0.968712	0.942881
10308	NCAPG2	0	0	0	0.0133586	0.0268937	0.00469299	0.983387	0.970392	0.972466	0.946448	0.982819	0.974983	0.971276	0.949382
10309	NCAPH	0	0	0	0.0177421	0.033817	0.00704838	0.981507	0.965383	0.969537	0.93881	0.980959	0.970633	0.968316	0.942252
10310	NCAPH2	0	0	0	0.018509	0.0350176	0.00748522	0.980147	0.963906	0.967425	0.936586	0.979602	0.969438	0.96619	0.940225
10311	NCBP1	0	0	0	0.013196	0.0268532	0.00463746	0.983765	0.970508	0.973065	0.94647	0.983192	0.97503	0.971872	0.94937
10312	NCBP2	0	0	0	0.0177157	0.0340005	0.00706493	0.980856	0.965425	0.968532	0.938495	0.98031	0.970849	0.967301	0.942053
10313	NCBP3	0	0	0	0.0175732	0.0334237	0.00693511	0.981354	0.965704	0.969304	0.939508	0.980805	0.970968	0.968078	0.942926
10314	NCCRP1	0	0	0	0.0219055	0.0406424	0.00954708	0.969808	0.948786	0.951771	0.912983	0.968505	0.955294	0.949938	0.917426
10315	NCDN	0	0	0	0.0186736	0.0358665	0.00766416	0.978	0.963533	0.964124	0.934544	0.97741	0.969525	0.962835	0.938623
10316	NCEH1	0	0	0	0.0205705	0.0384788	0.00872811	0.975615	0.956932	0.960503	0.925475	0.97492	0.963251	0.959097	0.929765
10317	NCF1	0	0	0	0.0183364	0.034804	0.00739436	0.980722	0.964269	0.968322	0.937021	0.980175	0.969692	0.967087	0.940588
10318	NCF2	0	0	0	0.0165639	0.0318239	0.00637125	0.982683	0.967271	0.971366	0.941808	0.982128	0.972189	0.970157	0.944983
10319	NCF4	0	0	0	0.0187515	0.0353897	0.00762372	0.97958	0.963327	0.966558	0.935763	0.979036	0.968972	0.965305	0.93952
10320	NCK1	0	0	0	0.0187553	0.0355244	0.0076444	0.980183	0.963312	0.967479	0.935473	0.979638	0.968851	0.966248	0.939094
10321	NCK2	0	1	0	0.040906	0.162726	0.0322133	0.888236	0.845792	0.735602	0.688782	0.981754	0.972606	0.725474	0.699093
10322	NCKAP1	0	0	0	0.0132278	0.0270156	0.0046671	0.983903	0.970482	0.973286	0.946368	0.983325	0.974991	0.97209	0.94925
10323	NCKAP1L	0	0	0	0.0147676	0.0293006	0.0054436	0.9828	0.969254	0.971548	0.944592	0.982241	0.974058	0.970339	0.947659
10324	NCKAP5	0	0	0	0.0122954	0.0241857	0.00404231	0.984854	0.971102	0.974804	0.948091	0.984273	0.975343	0.973616	0.950711
10325	NCKAP5L	0	0	0	0.01331	0.0264709	0.00462581	0.983724	0.970432	0.973002	0.946745	0.983153	0.974942	0.971807	0.94961
10326	NCKIPSD	0	0	0	0.0163708	0.0314457	0.00625507	0.982746	0.967535	0.971464	0.942325	0.982191	0.972436	0.970253	0.945466
10327	NCL	0	0	0	0.0105995	0.021905	0.00329462	0.984538	0.972023	0.974297	0.949238	0.983951	0.976276	0.973098	0.951929
10328	NCLN	0	0	0	0.0159781	0.0311888	0.00608943	0.981721	0.968043	0.969864	0.942659	0.98117	0.973127	0.968649	0.945965
10329	NCMAP	0	0	0	0.024123	0.0442292	0.0109463	0.93249	0.90063	0.901505	0.844491	0.912182	0.886286	0.891108	0.840303
10330	NCOA1	0	0	0	0.0100098	0.0210968	0.00304399	0.98497	0.972303	0.974991	0.949589	0.984394	0.976469	0.9738	0.952208
10331	NCOA2	0	0	0	0.0128392	0.0260632	0.00443158	0.98372	0.970762	0.972997	0.947018	0.98315	0.975251	0.971803	0.949886
10332	NCOA3	0	0	0	0.0119016	0.0240425	0.0039103	0.984627	0.971325	0.974437	0.948169	0.984041	0.975616	0.97324	0.950868
10333	NCOA4	0	0	0	0.0195121	0.0367376	0.00808893	0.978492	0.961023	0.964872	0.931904	0.977922	0.966878	0.963594	0.935802
10334	NCOA5	0	0	0	0.0147061	0.0290736	0.00539447	0.982128	0.969296	0.970499	0.944745	0.981576	0.974199	0.969294	0.947897
10335	NCOA6	0	0	0	0.0100424	0.0209177	0.00303366	0.98475	0.972287	0.974635	0.949674	0.984167	0.976489	0.973446	0.952312
10336	NCOA7	0	0	0	0.0150905	0.0292422	0.00554034	0.983641	0.968962	0.972869	0.944624	0.983072	0.973606	0.971676	0.947559
10337	NCOR1	0	0	0	0.00393039	0.00964347	0.000691149	0.986629	0.974314	0.977647	0.953049	0.986133	0.978085	0.976579	0.955365
10338	NCOR2	0	0	0	0.00669179	0.0148489	0.00161347	0.985944	0.973587	0.976561	0.951845	0.985407	0.977492	0.975417	0.95425
10339	NCR1	0	0	0	0.0208592	0.0388973	0.00889625	0.974091	0.955601	0.958184	0.923582	0.97328	0.962054	0.956715	0.928031
10340	NCR2	0	0	0	0.021862	0.0405658	0.00951915	0.969972	0.949172	0.95202	0.913639	0.968692	0.955712	0.950202	0.918146
10341	NCR3	0	0	0	0.024123	0.044236	0.0109473	0.934038	0.90059	0.903433	0.844225	0.915189	0.885635	0.893585	0.83969
10342	NCS1	0	0	0	0.0179033	0.0343955	0.00718537	0.97987	0.965103	0.967006	0.937779	0.979327	0.970707	0.965759	0.941499
10343	NCSTN	0	0	0	0.00886073	0.0188399	0.00250544	0.985248	0.972817	0.975431	0.950563	0.984672	0.976887	0.974251	0.953098
10344	NDC1	0	0	0	0.0170762	0.0330415	0.00671166	0.979576	0.966489	0.966552	0.940088	0.979032	0.972039	0.965299	0.943765
10345	NDC80	0	0	0	0.0186794	0.0354478	0.00760663	0.980539	0.963513	0.96804	0.935608	0.979992	0.968991	0.966804	0.939228
10346	NDE1	0	0	0	0.0169382	0.0322268	0.00655251	0.981649	0.966697	0.969758	0.941256	0.981103	0.971828	0.968541	0.94458
10347	NDEL1	0	0	0	0.0151335	0.0298683	0.00563626	0.981971	0.968922	0.970256	0.94406	0.981419	0.973849	0.969041	0.947277
10348	NDFIP1	0	0	0	0.0224682	0.0417127	0.00992202	0.959049	0.943297	0.936347	0.902849	0.955292	0.951243	0.933042	0.908045
10349	NDFIP2	0	0	0	0.0188179	0.0357171	0.00769414	0.977938	0.963151	0.964028	0.934947	0.977346	0.96916	0.962735	0.938957
10350	NDN	0	0	0	0.0222951	0.0413755	0.00980508	0.96263	0.945264	0.941407	0.906633	0.959931	0.952744	0.938727	0.911747
10351	NDNF	0	0	0	0.0209623	0.0391778	0.00897604	0.972218	0.955003	0.955349	0.922068	0.971211	0.961893	0.953724	0.926806
10352	NDOR1	0	0	0	0.00907953	0.0182492	0.00249998	0.985842	0.972713	0.976392	0.950763	0.985296	0.976677	0.975243	0.953173
10353	NDP	0	0	0	0.0146494	0.0288184	0.00534335	0.982903	0.969346	0.971708	0.944964	0.98234	0.974124	0.970512	0.948018
10354	NDRG1	0	0	0	0.0200535	0.0376265	0.00841403	0.977123	0.959128	0.962793	0.928976	0.976511	0.965215	0.961455	0.933101
10355	NDRG2	0	0	0	0.0204562	0.0382853	0.00865767	0.976015	0.957457	0.961102	0.926353	0.975348	0.963725	0.959719	0.930571
10356	NDRG3	0	0	0	0.0203835	0.0382738	0.00862943	0.974901	0.957758	0.959411	0.926396	0.974154	0.964334	0.957967	0.930799
10357	NDRG4	0	0	0	0.0209697	0.0391276	0.00897128	0.974148	0.95497	0.958274	0.922396	0.973341	0.961402	0.956804	0.926767
10358	NDST1	0	0	0	0.00631763	0.0142968	0.00148504	0.986104	0.973701	0.976817	0.951987	0.985581	0.977566	0.975704	0.954362
10359	NDST2	0	0	0	0.0111418	0.0225026	0.00351368	0.985371	0.971744	0.97563	0.94896	0.984799	0.975849	0.974461	0.951497
10360	NDST3	0	0	0	0.0136753	0.0270809	0.00481469	0.98473	0.970146	0.974603	0.946318	0.984145	0.974509	0.973409	0.948999
10361	NDST4	0	1	0	0.0322239	0.147971	0.0249439	0.970602	0.859831	0.801577	0.704739	0.984399	0.975203	0.790933	0.711568
10362	NDUFA1	0	0	0	0.0224607	0.0416332	0.00990702	0.96242	0.943385	0.941126	0.903717	0.959674	0.950643	0.938393	0.908592
10363	NDUFA10	0	0	0	0.0126284	0.0247829	0.00421264	0.984707	0.970898	0.974566	0.947765	0.984123	0.975181	0.973374	0.950434
10364	NDUFA11	0	0	0	0.0238321	0.0437667	0.0107613	0.942507	0.911474	0.913993	0.858478	0.930259	0.905591	0.90679	0.857572
10365	NDUFA12	0	0	0	0.0216949	0.0402842	0.00941409	0.970658	0.950511	0.95302	0.915743	0.969465	0.957068	0.95126	0.920253
10366	NDUFA13	0	1	0	0.0452908	0.185662	0.036818	0.88928	0.835969	0.739295	0.658145	0.981883	0.972648	0.729094	0.667282
10367	NDUFA2	0	0	0	0.0229909	0.0424636	0.010236	0.950583	0.935398	0.924748	0.891646	0.943343	0.942658	0.919707	0.896724
10368	NDUFA3	0	0	0	0.0240315	0.0440754	0.0108867	0.934456	0.904383	0.903919	0.849475	0.915946	0.89379	0.894207	0.846838
10369	NDUFA4	0	0	0	0.0224899	0.0415848	0.00991067	0.965217	0.943008	0.945105	0.904318	0.963122	0.949268	0.942773	0.908831
10370	NDUFA4L2	0	0	0	0.0203537	0.0380628	0.00858739	0.975281	0.957922	0.959984	0.927285	0.974563	0.964312	0.95857	0.931643
10371	NDUFA5	0	0	0	0.0220334	0.0408461	0.00962594	0.968904	0.947779	0.950451	0.911506	0.967474	0.954308	0.94854	0.915981
10372	NDUFA6	0	0	0	0.0199835	0.0374089	0.00835672	0.976572	0.959404	0.961947	0.929793	0.975941	0.965599	0.960591	0.933951
10373	NDUFA7	0	0	0	0.0228337	0.0421334	0.0101253	0.961716	0.938241	0.940122	0.897228	0.958788	0.943867	0.937289	0.901424
10374	NDUFA8	0	0	0	0.0176447	0.0337037	0.00699891	0.980527	0.965582	0.968019	0.938992	0.979979	0.971024	0.966785	0.942594
10375	NDUFA9	0	0	0	0.0115881	0.0229896	0.0036963	0.985168	0.971503	0.975307	0.948734	0.984592	0.975661	0.974124	0.951299
10376	NDUFAB1	0	0	0	0.0228363	0.0422036	0.0101371	0.956793	0.938189	0.933216	0.896212	0.952242	0.944887	0.929483	0.900982
10377	NDUFAF1	0	0	0	0.0169768	0.0323648	0.00658461	0.981844	0.966647	0.970055	0.941071	0.981288	0.971741	0.968838	0.944364
10378	NDUFAF2	0	0	0	0.0206633	0.0385844	0.00877777	0.974939	0.956521	0.959469	0.925014	0.974194	0.962933	0.958027	0.929367
10379	NDUFAF3	0	0	0	0.0157137	0.0301885	0.00586825	0.982981	0.968347	0.971834	0.94376	0.98242	0.973149	0.970638	0.946831
10380	NDUFAF4	0	0	0	0.018205	0.0346653	0.0073287	0.978744	0.964539	0.965264	0.937318	0.978187	0.970284	0.963989	0.941152
10381	NDUFAF5	0	0	0	0.0151166	0.0292335	0.0055476	0.983547	0.96894	0.972719	0.94463	0.98298	0.973596	0.971529	0.947576
10382	NDUFAF6	0	0	0	0.0173355	0.0330797	0.00680569	0.981776	0.966092	0.969951	0.94002	0.981223	0.971247	0.968735	0.943353
10383	NDUFAF7	0	0	0	0.0143682	0.0277671	0.00511828	0.983746	0.969608	0.973037	0.945823	0.983175	0.97417	0.971843	0.948676
10384	NDUFB1	0	0	0	0.0218983	0.0406078	0.00953913	0.969414	0.948872	0.951192	0.91327	0.968062	0.955405	0.949332	0.917863
10385	NDUFB10	0	0	0	0.0205562	0.0383427	0.00870267	0.974629	0.95698	0.958998	0.926073	0.973861	0.963459	0.95755	0.930512
10386	NDUFB11	0	0	0	0.0221563	0.0411646	0.00972061	0.962609	0.946639	0.941387	0.908654	0.959914	0.95439	0.938705	0.913884
10387	NDUFB2	0	1	0	0.0647407	0.226438	0.0544655	0.83735	0.792773	0.529179	0.574842	0.958442	0.943146	0.495026	0.597686
10388	NDUFB3	0	0	0	0.0220326	0.0408494	0.00962617	0.969	0.947785	0.950586	0.911469	0.967584	0.954295	0.948684	0.915953
10389	NDUFB4	0	0	0	0.0216041	0.0401181	0.00935513	0.97082	0.951138	0.95326	0.916676	0.969655	0.957744	0.951515	0.921254
10390	NDUFB5	0	0	0	0.0220854	0.040922	0.00965703	0.968379	0.947339	0.949702	0.91081	0.966883	0.953863	0.947716	0.915363
10391	NDUFB6	0	0	0	0.0231339	0.04262	0.0103148	0.957341	0.932047	0.933965	0.888088	0.952979	0.936264	0.930355	0.891901
10392	NDUFB7	0	0	0	0.0228449	0.0421676	0.0101348	0.962097	0.938043	0.940676	0.896763	0.959274	0.943522	0.937894	0.900849
10393	NDUFB8	0	0	0	0.0195305	0.0367039	0.00809061	0.978003	0.960959	0.964128	0.932026	0.977413	0.966896	0.96284	0.93601
10394	NDUFB9	0	0	0	0.0164411	0.0314962	0.00628541	0.98251	0.967449	0.971096	0.942264	0.981957	0.972379	0.969886	0.945444
10395	NDUFC1	0	0	0	0.0231518	0.0426486	0.0103261	0.955076	0.931583	0.930883	0.887475	0.949886	0.936193	0.926784	0.891461
10396	NDUFC2	0	0	0	0.0240627	0.044163	0.0109125	0.927759	0.903359	0.895784	0.846836	0.90244	0.893995	0.883581	0.844236
10397	NDUFC2-KCTD14	0	0	0	0.0238392	0.0438116	0.010771	0.93478	0.911179	0.904289	0.85711	0.916575	0.907911	0.894679	0.857224
10398	NDUFS1	0	0	0	0.00667322	0.0137585	0.00151463	0.986404	0.973594	0.977303	0.952127	0.985895	0.97741	0.976207	0.95442
10399	NDUFS2	0	0	0	0.0088394	0.018196	0.00243478	0.986084	0.972827	0.976787	0.950783	0.985562	0.97672	0.975669	0.953156
10400	NDUFS3	0	0	0	0.0142046	0.0276228	0.00504849	0.984032	0.969753	0.97349	0.94592	0.983458	0.974255	0.972298	0.948747
10401	NDUFS4	0	0	0	0.0197347	0.03699	0.00820563	0.977195	0.960329	0.962904	0.931144	0.976587	0.966384	0.961568	0.93524
10402	NDUFS5	0	0	0	0.0206814	0.0386241	0.00879029	0.97482	0.956428	0.959287	0.92485	0.974064	0.962881	0.957843	0.929259
10403	NDUFS6	0	0	0	0.0199031	0.0373373	0.00831717	0.976715	0.959704	0.96216	0.930029	0.976089	0.965895	0.960806	0.93419
10404	NDUFS7	0	0	0	0.0108388	0.0223063	0.00340622	0.984564	0.971906	0.974339	0.949052	0.983976	0.976161	0.973143	0.951724
10405	NDUFS8	0	0	0	0.0117904	0.0235495	0.00382001	0.985012	0.971393	0.975056	0.948454	0.984436	0.975597	0.973867	0.951054
10406	NDUFV1	0	0	0	0.00660868	0.0137031	0.00149634	0.98644	0.973615	0.977357	0.952139	0.985932	0.977422	0.97626	0.954436
10407	NDUFV2	0	0	0	0.01981	0.0371374	0.00825429	0.977133	0.960035	0.962809	0.930662	0.976522	0.966133	0.961472	0.934767
10408	NDUFV3	0	0	0	0.0198885	0.0372842	0.00830412	0.977086	0.959755	0.962737	0.930167	0.97647	0.965854	0.961398	0.934308
10409	NEB	1	0	0	0.00710216	0.00147243	0.000207009	0.986729	0.97346	0.978231	0.953977	0.986229	0.976311	0.977209	0.956244
10410	NEBL	0	0	0	0.0106925	0.0211823	0.00323913	0.985331	0.971975	0.975569	0.94956	0.984759	0.976073	0.974395	0.952069
10411	NECAB1	0	0	0	0.0206364	0.0386181	0.00877293	0.975634	0.956646	0.960528	0.924891	0.974938	0.962969	0.959123	0.92914
10412	NECAB2	0	0	0	0.0193101	0.0359752	0.00790578	0.976027	0.961694	0.961117	0.934239	0.975358	0.9679	0.959735	0.93847
10413	NECAB3	0	0	0	0.0206548	0.0386326	0.00878183	0.97559	0.956557	0.960465	0.924808	0.974894	0.962878	0.959058	0.929081
10414	NECAP1	0	0	0	0.0200387	0.0376786	0.00841632	0.9771	0.959193	0.962759	0.928845	0.976486	0.965306	0.96142	0.932942
10415	NECAP2	0	0	0	0.0196715	0.0369648	0.00817923	0.977905	0.960526	0.963977	0.931211	0.97731	0.966485	0.962682	0.935213
10416	NEDD1	0	0	0	0.0178112	0.0339926	0.00709693	0.979995	0.965263	0.967196	0.938515	0.979448	0.970817	0.965955	0.942176
10417	NEDD4	0	0	0	0.00698245	0.0144179	0.00163891	0.986366	0.973503	0.977243	0.951947	0.985858	0.977315	0.976145	0.954256
10418	NEDD4L	0	0	0	0.00585678	0.0135472	0.0013265	0.986269	0.973832	0.977086	0.952183	0.985755	0.977665	0.97598	0.954551
10419	NEDD8	0	0	0	0.0211949	0.0397137	0.00914217	0.969877	0.953615	0.951873	0.919271	0.968584	0.960995	0.950052	0.924204
10420	NEDD8-MDP1	0	0	0	0.0164352	0.0315885	0.006296	0.982758	0.967456	0.971482	0.942126	0.982201	0.972354	0.970271	0.945293
10421	NEDD9	0	1	0	0.0494618	0.202732	0.0409703	0.885785	0.826762	0.72875	0.62691	0.981539	0.971931	0.71848	0.634445
10422	NEFH	0	0	0	0.00544435	0.0114559	0.00108185	0.986624	0.973966	0.977637	0.952695	0.986127	0.977708	0.976571	0.954941
10423	NEFM	0	0	0	0.00345241	0.00729946	0.000481494	0.9868	0.974388	0.977926	0.953379	0.986337	0.978134	0.976881	0.955633
10424	NEGR1	0	0	0	0.0171919	0.033282	0.00678442	0.979655	0.966298	0.966675	0.939734	0.979113	0.971862	0.965424	0.943397
10425	NEIL1	0	0	0	0.0185986	0.0351301	0.00753277	0.97983	0.96371	0.966943	0.936325	0.979287	0.969281	0.965696	0.940033
10426	NEIL2	0	0	0	0.0214413	0.0397665	0.00924153	0.970379	0.952199	0.952609	0.919022	0.96916	0.959005	0.950835	0.92375
10427	NEIL3	0	0	0	0.0199156	0.0373405	0.00832216	0.977098	0.959664	0.962756	0.930009	0.976484	0.965757	0.961417	0.934123
10428	NEK1	0	0	0	0.00975836	0.0198237	0.0028402	0.985835	0.972417	0.976378	0.950159	0.985289	0.9764	0.975231	0.952554
10429	NEK10	1	0	0	0.143081	0.0671848	0.0487603	0.775422	0.700523	0.869936	0.789673	0.76381	0.728104	0.973355	0.949943
10430	NEK11	0	0	0	0.0159445	0.0306106	0.00600071	0.98286	0.968077	0.971643	0.943344	0.982301	0.972931	0.970438	0.946425
10431	NEK2	0	0	0	0.016495	0.0317364	0.00633618	0.982822	0.967362	0.971582	0.941931	0.982262	0.972259	0.970375	0.945099
10432	NEK3	0	0	0	0.0170565	0.0325674	0.00663963	0.981954	0.966522	0.970229	0.940775	0.981402	0.971619	0.969014	0.944089
10433	NEK4	0	0	0	0.0124222	0.0246125	0.00413107	0.984978	0.971018	0.975004	0.947868	0.984403	0.975249	0.973814	0.950483
10434	NEK5	0	0	0	0.0162334	0.0311896	0.00617455	0.982812	0.967731	0.971566	0.942657	0.982252	0.972604	0.970358	0.945787
10435	NEK6	0	0	0	0.0184525	0.0350936	0.00747622	0.980797	0.964004	0.96844	0.936418	0.980249	0.969462	0.967208	0.939974
10436	NEK7	0	0	0	0.0173085	0.0334992	0.00685449	0.980095	0.966137	0.96735	0.939386	0.97955	0.971635	0.966116	0.943055
10437	NEK8	0	0	0	0.010125	0.0205116	0.00301178	0.985741	0.972248	0.976234	0.949841	0.985194	0.976255	0.97508	0.952301
10438	NEK9	0	1	0	0.0208932	0.105418	0.0147499	0.984478	0.955393	0.843841	0.755153	0.985506	0.976476	0.825342	0.751775
10439	NELFA	0	0	0	0.0193389	0.0365663	0.008002	0.978882	0.961614	0.965475	0.932457	0.978328	0.967431	0.964202	0.936368
10440	NELFB	0	0	0	0.0195623	0.0368894	0.00812902	0.978801	0.960871	0.965348	0.93146	0.978244	0.966723	0.964074	0.935327
10441	NELFCD	0	0	0	0.015206	0.0297387	0.00564299	0.983648	0.968861	0.97288	0.944167	0.983078	0.973531	0.971685	0.947119
10442	NELFE	0	0	0	0.0195557	0.0368722	0.00812413	0.978762	0.960897	0.965292	0.931515	0.978205	0.966741	0.964017	0.935393
10443	NELL1	0	0	0	0.00720604	0.0148047	0.00172262	0.986309	0.973418	0.977148	0.951855	0.985797	0.977256	0.976046	0.954162
10444	NELL2	0	0	0	0.00480375	0.0108576	0.000921203	0.986286	0.974125	0.977112	0.952823	0.985772	0.97796	0.976011	0.955153
10445	NEMF	0	0	0	0.011409	0.0228507	0.00362928	0.985364	0.971605	0.975618	0.948816	0.984791	0.975722	0.974449	0.951329
10446	NEMP1	0	0	0	0.019307	0.036338	0.00795753	0.97857	0.961705	0.964993	0.933119	0.978001	0.967537	0.963716	0.937046
10447	NENF	0	0	0	0.0194634	0.0366126	0.00805326	0.978205	0.961197	0.96443	0.932292	0.977621	0.9671	0.963147	0.936287
10448	NEO1	0	0	0	0.00903101	0.0187275	0.0025374	0.985887	0.972737	0.976468	0.950615	0.985347	0.97669	0.975318	0.953005
10449	NES	0	0	0	0.00793275	0.0162836	0.0020262	0.986194	0.973154	0.976965	0.951403	0.985677	0.977033	0.975856	0.953739
10450	NET1	0	0	0	0.0151064	0.0293381	0.00555807	0.983744	0.968952	0.973033	0.944557	0.983173	0.973581	0.971839	0.947464
10451	NETO1	0	0	0	0.0176396	0.0337327	0.00700121	0.981702	0.96559	0.969837	0.938946	0.981153	0.970789	0.96862	0.942353
10452	NETO2	0	0	0	0.0174438	0.0333256	0.00687702	0.981633	0.965912	0.969735	0.93967	0.981089	0.971118	0.968519	0.943059
10453	NEU1	0	0	0	0.0216722	0.0403136	0.00941005	0.971731	0.95072	0.954628	0.9155	0.970666	0.957052	0.952965	0.919838
10454	NEU2	0	0	0	0.0134109	0.0262249	0.004626	0.984443	0.970353	0.974146	0.946923	0.983858	0.974733	0.972952	0.949635
10455	NEU3	0	0	0	0.0139644	0.0272172	0.00492171	0.984193	0.969945	0.973751	0.946199	0.983614	0.974414	0.972547	0.94899
10456	NEU4	0	0	0	0.0109487	0.0217848	0.00337778	0.985346	0.971846	0.975593	0.949289	0.984775	0.97594	0.97442	0.951804
10457	NEURL1	0	0	0	0.0164452	0.0318024	0.00632845	0.983164	0.967442	0.97212	0.941842	0.982598	0.972272	0.970926	0.944935
10458	NEURL1B	0	0	0	0.01713	0.0331934	0.00675098	0.980954	0.966395	0.968683	0.939845	0.980406	0.971757	0.96745	0.943359
10459	NEURL2	0	0	0	0.0206307	0.038553	0.00876114	0.975279	0.956666	0.959981	0.925188	0.974561	0.963048	0.958566	0.929485
10460	NEURL4	1	0	0	0.0560027	0.018795	0.0100747	0.866768	0.812105	0.976834	0.95059	0.828322	0.78937	0.976445	0.95531
10461	NEUROD1	0	0	0	0.00800536	0.016879	0.00210078	0.985567	0.973129	0.975942	0.951232	0.985006	0.97712	0.974791	0.953677
10462	NEUROD2	0	0	0	0.00571322	0.0130186	0.00125558	0.986258	0.973882	0.977069	0.952315	0.985744	0.977711	0.97596	0.95467
10463	NEUROD4	0	0	0	0.0146955	0.0284501	0.00531027	0.98349	0.96931	0.972629	0.945266	0.982927	0.973961	0.971441	0.948205
10464	NEUROD6	0	0	0	0.011219	0.023105	0.00360429	0.984576	0.971701	0.974358	0.948658	0.983987	0.975979	0.973161	0.951368
10465	NEUROG1	0	0	0	0.0117238	0.0230858	0.00374616	0.985	0.97143	0.975036	0.948671	0.984423	0.975623	0.973847	0.951268
10466	NEUROG2	0	0	0	0.0113197	0.0230152	0.00362286	0.984408	0.971657	0.974091	0.948713	0.983824	0.975945	0.972892	0.951414
10467	NEUROG3	0	0	0	0.0140022	0.0271966	0.00493081	0.984047	0.969915	0.973514	0.946218	0.983473	0.974409	0.972321	0.949028
10468	NEXN	0	0	0	0.0153694	0.0296257	0.00568112	0.983306	0.9687	0.972339	0.944286	0.982741	0.973419	0.971147	0.947278
10469	NF1	1	1	1	0.0267948	0.0279376	0.00864036	0.984094	0.867923	0.976672	0.945672	0.982505	0.803643	0.975604	0.951062
10470	NF2	0	0	0	0.00512482	0.0118021	0.00104809	0.986328	0.974055	0.977179	0.952624	0.985816	0.977878	0.976082	0.954956
10471	NFAM1	0	0	0	0.0224081	0.0414585	0.00986044	0.966378	0.944047	0.946792	0.905772	0.964512	0.950296	0.944577	0.910206
10472	NFASC	0	0	0	0.00374458	0.00899385	0.00062245	0.9866	0.974343	0.977602	0.953147	0.986106	0.97812	0.976533	0.955474
10473	NFAT5	0	0	0	0.0106072	0.0222981	0.00334006	0.98487	0.972019	0.974828	0.949058	0.984288	0.976215	0.97364	0.951698
10474	NFATC1	0	1	0	0.0233178	0.116184	0.0169482	0.981707	0.927253	0.822773	0.741737	0.98502	0.976336	0.808567	0.74315
10475	NFATC2	1	0	0	0.0919163	0.0342692	0.0221663	0.813099	0.754866	0.972501	0.937994	0.799447	0.766934	0.975344	0.954248
10476	NFATC2IP	0	0	0	0.0217141	0.0403449	0.00943042	0.971064	0.950367	0.95362	0.91527	0.969926	0.956792	0.951907	0.919727
10477	NFATC3	0	0	0	0.0116665	0.023748	0.00380736	0.983982	0.971463	0.973412	0.948348	0.983407	0.975837	0.972219	0.951113
10478	NFATC4	0	0	0	0.0116755	0.0238386	0.00382048	0.984344	0.971457	0.973985	0.948288	0.983759	0.975784	0.972787	0.951044
10479	NFE2	0	0	0	0.01634	0.0317119	0.00628085	0.981444	0.967587	0.969441	0.941976	0.980896	0.972751	0.968221	0.945364
10480	NFE2L1	0	0	0	0.00790615	0.0171178	0.00209971	0.985564	0.973164	0.975937	0.951133	0.985003	0.977153	0.974787	0.953603
10481	NFE2L2	0	0	0	0.0181076	0.0344412	0.00726305	0.981079	0.964717	0.968875	0.937695	0.980532	0.97006	0.967641	0.941236
10482	NFE2L3	0	1	0	0.052456	0.223757	0.0443782	0.882581	0.821008	0.719478	0.580964	0.981116	0.972867	0.708879	0.57697
10483	NFIA	0	0	0	0.0129692	0.0264238	0.00451506	0.98384	0.970678	0.973183	0.946789	0.983264	0.975165	0.971988	0.949663
10484	NFIB	0	1	0	0.0455445	0.214132	0.0383288	0.893449	0.835363	0.752788	0.6028	0.982563	0.974639	0.742585	0.585924
10485	NFIC	0	0	0	0.0158456	0.0307607	0.00598823	0.983333	0.968205	0.972379	0.943172	0.982766	0.972971	0.971186	0.946208
10486	NFIL3	0	0	0	0.0194724	0.0369335	0.00810305	0.975759	0.961161	0.960719	0.931341	0.975072	0.967635	0.959323	0.935667
10487	NFIX	0	0	0	0.0149067	0.0297965	0.0055527	0.982818	0.96914	0.971575	0.944126	0.982257	0.973954	0.970367	0.947246
10488	NFKB1	0	0	0	0.0112194	0.0233886	0.00363645	0.984637	0.9717	0.974454	0.948531	0.984052	0.97597	0.973256	0.951233
10489	NFKB2	0	0	0	0.00863169	0.0188741	0.00245002	0.9856	0.972911	0.975996	0.950545	0.985042	0.976916	0.974845	0.953037
10490	NFKBIA	0	0	0	0.015763	0.0308175	0.00596844	0.981058	0.96831	0.968845	0.943098	0.980512	0.973421	0.967611	0.94649
10491	NFKBIB	0	0	0	0.0193455	0.0365827	0.00800673	0.9774	0.961584	0.963216	0.932387	0.976797	0.967731	0.961899	0.936546
10492	NFKBID	0	0	0	0.0195601	0.0369869	0.0081424	0.977837	0.960876	0.963878	0.931151	0.977242	0.966916	0.962581	0.935174
10493	NFKBIE	0	0	0	0.0183723	0.0351264	0.00745263	0.978326	0.964176	0.964615	0.936336	0.977747	0.970049	0.963334	0.940268
10494	NFKBIL1	0	1	0	0.0744847	0.25828	0.0642005	0.828343	0.77467	0.472477	0.492493	0.903247	0.864724	0.438207	0.500643
10495	NFKBIZ	0	0	0	0.0159548	0.0311929	0.00608222	0.980992	0.968067	0.968741	0.942647	0.980444	0.973245	0.967505	0.94606
10496	NFRKB	0	0	0	0.0125477	0.0250069	0.00421596	0.984882	0.970941	0.97485	0.947657	0.984302	0.975211	0.97366	0.950315
10497	NFS1	0	0	0	0.00945277	0.0193553	0.00271083	0.985907	0.972559	0.976504	0.950359	0.98537	0.976519	0.975352	0.952746
10498	NFU1	0	0	0	0.0188383	0.0355854	0.00768246	0.979691	0.963115	0.966729	0.935279	0.979149	0.96873	0.965478	0.939023
10499	NFX1	0	0	0	0.0118282	0.0236408	0.00384167	0.985259	0.971374	0.975448	0.94839	0.984681	0.975528	0.97427	0.95095
10500	NFXL1	0	0	0	0.011585	0.0232022	0.00372031	0.985335	0.971505	0.975574	0.948613	0.984763	0.975629	0.9744	0.951151
10501	NFYA	0	0	0	0.0182002	0.0347841	0.00734381	0.98113	0.964551	0.968954	0.937067	0.980581	0.96992	0.967722	0.940575
10502	NFYB	0	0	0	0.02213	0.0410848	0.00969856	0.969953	0.946886	0.951992	0.90941	0.968671	0.953074	0.950172	0.913523
10503	NFYC	0	0	0	0.0187904	0.0357186	0.00768462	0.980299	0.963224	0.967661	0.934938	0.97975	0.968775	0.966428	0.938597
10504	NGB	0	0	0	0.0192158	0.0362117	0.00790672	0.97889	0.961992	0.965488	0.933562	0.978338	0.96778	0.964217	0.937386
10505	NGDN	0	0	0	0.0194444	0.0365689	0.00804013	0.978278	0.961262	0.964544	0.932446	0.9777	0.967139	0.963262	0.936446
10506	NGEF	0	0	0	0.012513	0.025232	0.0042327	0.984268	0.970969	0.97386	0.94754	0.983684	0.975349	0.972661	0.950307
10507	NGF	0	0	0	0.0173174	0.033359	0.00683824	0.979723	0.966118	0.966779	0.939616	0.979179	0.971655	0.965528	0.943277
10508	NGFR	2	0	0	0.68847	0.202269	0.197048	0.215104	0.131816	0.812834	0.628009	0.194237	0.141426	0.975302	0.952778
10509	NGFRAP1	0	0	0	0.0228964	0.0423329	0.0101799	0.956076	0.937205	0.932249	0.893991	0.951252	0.943952	0.928341	0.898616
10510	NGLY1	0	0	0	0.0149195	0.0288624	0.00543557	0.983617	0.969128	0.972832	0.944938	0.983051	0.973752	0.971638	0.947842
10511	NGRN	0	0	0	0.0216553	0.0401984	0.00938634	0.970534	0.950836	0.952829	0.916245	0.969328	0.957408	0.951068	0.920782
10512	NHEJ1	0	0	0	0.0198207	0.0371951	0.00826659	0.977423	0.959985	0.963251	0.930473	0.976821	0.966046	0.961935	0.934543
10513	NHLH1	0	0	0	0.0156515	0.0303701	0.00587216	0.982925	0.968414	0.971745	0.943584	0.982363	0.97323	0.970548	0.946679
10514	NHLH2	0	0	0	0.0143768	0.0283303	0.00519357	0.98325	0.969599	0.972252	0.945365	0.982685	0.974293	0.971059	0.948344
10515	NHLRC1	0	1	0	0.032103	0.144421	0.0246745	0.948447	0.860273	0.791215	0.708555	0.984093	0.975109	0.78182	0.715773
10516	NHLRC2	0	1	0	0.0343532	0.155647	0.0269155	0.955019	0.856387	0.792285	0.696381	0.984135	0.974933	0.782749	0.704964
10517	NHLRC3	0	0	0	0.015902	0.0306063	0.00598616	0.98305	0.968133	0.971944	0.943348	0.982488	0.97295	0.970749	0.946403
10518	NHLRC4	0	0	0	0.0232455	0.0428048	0.0103861	0.955292	0.929149	0.931165	0.883656	0.950173	0.932303	0.92711	0.886669
10519	NHP2	0	0	0	0.0219783	0.0407561	0.00959161	0.968787	0.94819	0.950284	0.912111	0.967343	0.954837	0.948361	0.916674
10520	NHS	0	0	0	0.00915577	0.0194525	0.00264382	0.985203	0.972673	0.97536	0.950314	0.984627	0.976783	0.974182	0.952866
10521	NHSL1	0	0	0	0.0122777	0.0248701	0.00411908	0.984758	0.971112	0.974647	0.947723	0.984174	0.975379	0.973458	0.950417
10522	NHSL2	0	0	0	0.0158012	0.030533	0.00594314	0.98301	0.968267	0.971882	0.943429	0.982449	0.97307	0.970684	0.946508
10523	NICN1	0	0	0	0.0233623	0.0430188	0.010464	0.95399	0.926053	0.929372	0.878734	0.948362	0.928066	0.925073	0.88116
10524	NID1	0	0	0	0.00525395	0.0110672	0.00101729	0.986645	0.974022	0.977673	0.95278	0.986153	0.977768	0.976609	0.955039
10525	NID2	0	0	0	0.00687545	0.0141174	0.00158902	0.986351	0.973532	0.97722	0.952026	0.985844	0.977355	0.976122	0.954323
10526	NIF3L1	0	0	0	0.0193578	0.0364059	0.00798552	0.978367	0.961534	0.964679	0.932967	0.97779	0.96741	0.963399	0.936902
10527	NIFK	0	0	0	0.0206719	0.0385689	0.0087786	0.974615	0.956468	0.958973	0.925071	0.973846	0.962939	0.957529	0.929509
10528	NIM1K	0	0	0	0.0177074	0.0336595	0.00701431	0.981207	0.965451	0.969069	0.939081	0.980655	0.970759	0.96784	0.942537
10529	NIN	1	1	1	0.198969	0.214283	0.140329	0.768889	0.621592	0.780061	0.60097	0.808687	0.764731	0.825217	0.75134
10530	NINJ1	0	0	0	0.0234975	0.0432466	0.0105513	0.95045	0.921835	0.924569	0.872611	0.943143	0.922222	0.919496	0.874307
10531	NINJ2	0	0	0	0.0231161	0.0425983	0.0103046	0.958062	0.932664	0.934987	0.88873	0.95397	0.93679	0.931502	0.892401
10532	NINL	0	1	0	0.0370585	0.168631	0.029602	0.904705	0.851606	0.78223	0.680481	0.983766	0.974849	0.77286	0.687948
10533	NIP7	0	0	0	0.0179295	0.0341588	0.0071613	0.979934	0.965046	0.967103	0.938164	0.97939	0.970604	0.965864	0.941834
10534	NIPA1	0	0	0	0.0131611	0.0260877	0.00453286	0.984847	0.970533	0.974793	0.947003	0.984265	0.974833	0.973605	0.949672
10535	NIPA2	0	0	0	0.0100601	0.0207795	0.00302354	0.984732	0.97228	0.974606	0.949736	0.984147	0.976481	0.973413	0.952362
10536	NIPAL1	0	0	0	0.0142136	0.0277356	0.00506579	0.984168	0.969738	0.973711	0.945849	0.98359	0.974227	0.972511	0.948646
10537	NIPAL2	0	1	0	0.0414801	0.178395	0.0334881	0.900031	0.844727	0.770688	0.66828	0.983259	0.973759	0.761234	0.67797
10538	NIPAL3	0	0	0	0.0105869	0.0212715	0.00322057	0.985544	0.972028	0.975907	0.949535	0.984981	0.976081	0.974752	0.952006
10539	NIPAL4	0	0	0	0.0123083	0.0244632	0.00407955	0.98506	0.971095	0.975129	0.947955	0.984484	0.975306	0.973947	0.950545
10540	NIPBL	0	0	0	0.00019972	0.000722046	3.32395e-06	0.987024	0.974857	0.978254	0.954042	0.986584	0.978575	0.977233	0.956317
10541	NIPSNAP1	0	0	0	0.0188505	0.0357563	0.00771132	0.979966	0.963075	0.967152	0.93485	0.979419	0.968671	0.965911	0.938555
10542	NIPSNAP3A	0	0	0	0.0205873	0.038445	0.00872925	0.97504	0.956867	0.959618	0.92559	0.974303	0.963257	0.958185	0.929937
10543	NIPSNAP3B	0	0	0	0.0215766	0.0401035	0.00934267	0.971421	0.951309	0.954149	0.916766	0.970323	0.95785	0.952476	0.921261
10544	NISCH	0	0	0	0.0139161	0.0279019	0.00499308	0.983095	0.969989	0.972017	0.945705	0.982535	0.974649	0.970823	0.948729
10545	NIT1	0	0	0	0.0145514	0.0281499	0.00522557	0.983734	0.969442	0.973016	0.945497	0.983162	0.974032	0.971822	0.948376
10546	NIT2	0	0	0	0.015321	0.0296192	0.00566458	0.983463	0.96876	0.972587	0.944298	0.982897	0.973435	0.971397	0.94725
10547	NKAIN1	0	0	0	0.022906	0.0423291	0.0101829	0.960848	0.936996	0.938901	0.894093	0.957673	0.942592	0.935926	0.89804
10548	NKAIN2	0	0	0	0.0226129	0.0418192	0.00999318	0.965113	0.94154	0.944939	0.90169	0.962996	0.947369	0.94261	0.905877
10549	NKAIN3	0	0	0	0.0229013	0.0422937	0.0101757	0.962155	0.937106	0.940759	0.894648	0.959348	0.94225	0.937986	0.898347
10550	NKAIN4	0	0	0	0.023142	0.0426399	0.010321	0.95745	0.931852	0.934118	0.887681	0.953128	0.935888	0.930529	0.89126
10551	NKAP	0	0	0	0.0166359	0.0323565	0.00646803	0.980346	0.967141	0.967738	0.94108	0.979799	0.972567	0.966503	0.944637
10552	NKAPL	0	0	0	0.0197197	0.0370987	0.00821614	0.978147	0.96037	0.964344	0.930781	0.97756	0.966274	0.963058	0.934731
10553	NKD1	0	0	0	0.0130241	0.0261696	0.0045011	0.983326	0.970625	0.972369	0.94695	0.98276	0.975198	0.971177	0.949861
10554	NKD2	0	0	0	0.0194461	0.0365625	0.0080398	0.978214	0.961251	0.964444	0.932478	0.97763	0.967146	0.963162	0.936472
10555	NKG7	0	0	0	0.0220024	0.0407882	0.00960555	0.968954	0.947961	0.950525	0.911828	0.967532	0.954547	0.948619	0.916408
10556	NKIRAS1	0	0	0	0.0196292	0.0369399	0.00816039	0.978292	0.960687	0.964562	0.931315	0.977712	0.966575	0.963281	0.935244
10557	NKIRAS2	0	0	0	0.0166258	0.0319301	0.00640656	0.982609	0.967159	0.971257	0.941662	0.982058	0.972102	0.970046	0.944857
10558	NKPD1	0	0	0	0.0191945	0.0363302	0.00791625	0.979846	0.962067	0.966968	0.933149	0.979303	0.96768	0.965721	0.936893
10559	NKRF	0	0	0	0.0117787	0.024293	0.00390338	0.984347	0.971399	0.97399	0.948042	0.983762	0.975738	0.972792	0.950781
10560	NKTR	0	0	0	0.00794487	0.0170747	0.00210497	0.985558	0.973146	0.975929	0.951153	0.984997	0.977144	0.974778	0.953616
10561	NKX1-2	0	0	0	0.0140915	0.0273961	0.00498409	0.984051	0.969857	0.97352	0.946072	0.983477	0.97434	0.972327	0.948881
10562	NKX2-1	0	0	0	0.00892944	0.0186404	0.00250273	0.98584	0.972785	0.976389	0.950635	0.985294	0.976754	0.97524	0.953052
10563	NKX2-2	0	0	0	0.00988796	0.0201169	0.00290591	0.985302	0.97236	0.975521	0.950012	0.98473	0.976455	0.974346	0.952531
10564	NKX2-3	0	0	0	0.0125308	0.0252869	0.00424462	0.983659	0.970954	0.972898	0.947503	0.98309	0.975426	0.971708	0.950346
10565	NKX2-4	0	0	0	0.0127656	0.0250738	0.00428895	0.984696	0.970815	0.974548	0.94763	0.984111	0.975102	0.973356	0.95029
10566	NKX2-5	0	0	0	0.00740923	0.0158563	0.00186493	0.985594	0.97334	0.975986	0.951541	0.985035	0.977323	0.974835	0.953988
10567	NKX2-6	0	0	0	0.0134687	0.0263789	0.00466296	0.984438	0.970308	0.974138	0.946821	0.983854	0.974703	0.972943	0.949538
10568	NKX2-8	0	0	0	0.0132972	0.0259552	0.00455769	0.984416	0.970442	0.974105	0.947086	0.983833	0.974823	0.972906	0.949807
10569	NKX3-1	0	0	0	0.0171044	0.0326048	0.00666107	0.981777	0.966446	0.969952	0.94071	0.981224	0.971572	0.968736	0.944047
10570	NKX3-2	0	0	0	0.0087179	0.0179828	0.00238295	0.985387	0.972871	0.975659	0.950862	0.984816	0.976915	0.974489	0.953336
10571	NKX6-1	0	0	0	0.0114597	0.0229566	0.00365598	0.985274	0.971578	0.975476	0.948752	0.984699	0.975713	0.974295	0.951305
10572	NKX6-2	1	0	0	0.134596	0.0607683	0.0435335	0.784366	0.710626	0.939389	0.794167	0.771731	0.734266	0.973845	0.951057
10573	NKX6-3	0	0	0	0.022796	0.0420778	0.0101024	0.962112	0.938755	0.940697	0.898034	0.959293	0.944408	0.937917	0.902225
10574	NLE1	0	0	0	0.0170792	0.032645	0.00665808	0.982049	0.966482	0.970375	0.940644	0.981497	0.971564	0.969169	0.94396
10575	NLGN1	0	0	0	0.00953067	0.0201181	0.00281136	0.985265	0.972519	0.975459	0.95001	0.984689	0.976616	0.97428	0.952574
10576	NLGN2	0	2	0	0.0530582	0.375025	0.0490833	0.854759	0.818948	0.343195	0.32792	0.985079	0.976865	0.312294	0.295359
10577	NLGN3	0	0	0	0.00801826	0.0177748	0.00218911	0.985826	0.973122	0.976362	0.950936	0.985277	0.977079	0.975214	0.953387
10578	NLGN4X	0	0	0	0.00850779	0.0184119	0.00237311	0.985497	0.972955	0.975831	0.950719	0.984932	0.976969	0.974668	0.953221
10579	NLK	0	0	0	0.0155478	0.0307919	0.00589358	0.982135	0.968529	0.970511	0.943136	0.981583	0.973509	0.969305	0.946401
10580	NLN	0	0	0	0.0162637	0.031221	0.00618886	0.98274	0.967686	0.971454	0.942614	0.982185	0.972582	0.970244	0.945752
10581	NLRC3	0	0	0	0.0112863	0.0223429	0.00353576	0.985203	0.971674	0.975361	0.949036	0.984628	0.975812	0.974184	0.951578
10582	NLRC4	0	0	0	0.0170122	0.0325761	0.00662581	0.982248	0.966596	0.970687	0.940759	0.981701	0.971638	0.96948	0.944029
10583	NLRC5	0	1	0	0.025631	0.121524	0.0188352	0.981676	0.869745	0.822385	0.735844	0.985012	0.975862	0.808127	0.737673
10584	NLRP1	0	0	0	0.0132708	0.026207	0.00458109	0.984727	0.970462	0.974599	0.946932	0.984143	0.974773	0.973406	0.949605
10585	NLRP10	0	0	0	0.0180274	0.0341644	0.00719603	0.98068	0.96488	0.96826	0.938154	0.980136	0.970264	0.967023	0.941714
10586	NLRP11	0	0	0	0.0181345	0.0344322	0.00727115	0.980854	0.964674	0.968529	0.937705	0.980308	0.97004	0.967298	0.941276
10587	NLRP12	0	1	0	0.0165041	0.0858362	0.0108917	0.984218	0.96735	0.841389	0.775002	0.985451	0.977024	0.823055	0.76536
10588	NLRP13	0	0	0	0.0164246	0.0312919	0.00625199	0.982063	0.967471	0.970396	0.942517	0.981511	0.972466	0.969192	0.945754
10589	NLRP14	0	0	0	0.0131987	0.0257112	0.00449748	0.984394	0.970506	0.974067	0.947227	0.983809	0.974875	0.97287	0.949954
10590	NLRP2	0	0	0	0.0146432	0.0280806	0.00524543	0.983307	0.969354	0.972342	0.945563	0.982743	0.974022	0.971149	0.948485
10591	NLRP3	0	0	0	0.00962505	0.0197807	0.00280072	0.985972	0.972475	0.976605	0.950182	0.985435	0.976431	0.975467	0.952551
10592	NLRP4	0	0	0	0.0154233	0.029653	0.00570219	0.983156	0.968642	0.972108	0.944255	0.982591	0.973388	0.970914	0.94727
10593	NLRP5	0	0	0	0.0133443	0.0257863	0.00455067	0.984077	0.970401	0.973562	0.947171	0.983502	0.974843	0.972369	0.949945
10594	NLRP6	0	0	0	0.015334	0.0298176	0.00569506	0.983745	0.968745	0.973034	0.944105	0.983174	0.973372	0.971841	0.947049
10595	NLRP7	0	0	0	0.0159608	0.0306115	0.00600619	0.982791	0.968061	0.971534	0.943342	0.982232	0.972927	0.970326	0.946445
10596	NLRP8	0	0	0	0.0166678	0.0317898	0.00640139	0.982038	0.967098	0.970357	0.941861	0.981484	0.97215	0.969146	0.945148
10597	NLRP9	0	0	0	0.0164669	0.0314678	0.00629015	0.982311	0.967413	0.970781	0.942302	0.981759	0.972377	0.969573	0.945499
10598	NLRX1	0	0	0	0.0113816	0.0226217	0.00359493	0.98525	0.97162	0.975434	0.948909	0.984674	0.975755	0.974256	0.951444
10599	NMB	0	0	0	0.0219643	0.0407178	0.00958053	0.968854	0.948303	0.950377	0.912399	0.967416	0.95491	0.94846	0.916963
10600	NMBR	0	0	0	0.0209324	0.0389871	0.00893655	0.973432	0.955192	0.957176	0.923043	0.972558	0.961689	0.955663	0.927594
10601	NMD3	0	0	0	0.0165696	0.0317368	0.00636126	0.982438	0.967261	0.970983	0.941927	0.981889	0.972223	0.969775	0.945157
10602	NME1	0	0	0	0.0180673	0.0343101	0.00723051	0.980897	0.96482	0.968594	0.93793	0.980351	0.970173	0.967362	0.941463
10603	NME1-NME2	0	0	0	0.0136469	0.0267738	0.00476731	0.984483	0.970168	0.974209	0.946533	0.983898	0.974567	0.973014	0.949267
10604	NME2	0	0	0	0.0136469	0.0267738	0.00476731	0.984484	0.970169	0.974211	0.946535	0.983898	0.974568	0.973015	0.949269
10605	NME3	0	0	0	0.0176379	0.0334658	0.00696323	0.981027	0.965593	0.968795	0.939449	0.98048	0.970892	0.967562	0.942905
10606	NME4	0	0	0	0.0196554	0.0368649	0.00815888	0.977446	0.960597	0.963285	0.931548	0.976843	0.966622	0.961969	0.935602
10607	NME5	0	0	0	0.0210164	0.0391933	0.0089983	0.973893	0.954702	0.957889	0.922003	0.973067	0.961138	0.956401	0.926414
10608	NME6	0	0	0	0.0196025	0.0368497	0.00813766	0.978052	0.960757	0.964207	0.931614	0.977464	0.966709	0.962917	0.935558
10609	NME7	0	0	0	0.0175382	0.0334152	0.00692193	0.981545	0.965764	0.969597	0.939525	0.980998	0.97099	0.968378	0.942913
10610	NME8	0	1	0	0.0449069	0.190916	0.0367825	0.893972	0.837164	0.754355	0.65036	0.98263	0.97333	0.743978	0.656281
10611	NME9	0	1	0	0.0781454	0.298823	0.0692664	0.849454	0.768458	0.596979	0.408304	0.971789	0.958965	0.56915	0.388322
10612	NMI	0	0	0	0.0217083	0.0403001	0.00942148	0.970509	0.950393	0.952792	0.915586	0.969299	0.956923	0.951029	0.92016
10613	NMNAT1	0	0	0	0.0140971	0.0275412	0.00500443	0.984169	0.969853	0.973714	0.945986	0.983592	0.974324	0.972513	0.948798
10614	NMNAT2	0	0	0	0.00717563	0.0157903	0.0018052	0.985832	0.97343	0.976374	0.951566	0.985285	0.977362	0.975225	0.953994
10615	NMNAT3	0	1	0	0.0370131	0.158543	0.0290614	0.901334	0.851902	0.774123	0.693051	0.983401	0.974217	0.764606	0.704145
10616	NMRAL1	0	0	0	0.0207542	0.0386954	0.00882759	0.974167	0.9561	0.958303	0.924511	0.973362	0.962588	0.956835	0.928981
10617	NMRK1	0	0	0	0.0217384	0.0403701	0.0094433	0.970676	0.950153	0.953046	0.915062	0.969485	0.956644	0.951288	0.91956
10618	NMRK2	0	0	0	0.0218189	0.0404792	0.00948989	0.969915	0.949532	0.951935	0.914286	0.968627	0.956134	0.950113	0.91886
10619	NMS	0	0	0	0.0223755	0.0413933	0.00983816	0.966346	0.944335	0.946739	0.906465	0.964474	0.950813	0.944528	0.911011
10620	NMT1	0	1	0	0.0359519	0.176543	0.0291011	0.902308	0.853554	0.776822	0.669814	0.983488	0.975542	0.767211	0.670987
10621	NMT2	0	0	0	0.0151407	0.0295624	0.00559864	0.983455	0.968915	0.972574	0.944351	0.982888	0.973615	0.971384	0.947329
10622	NMU	0	0	0	0.0209229	0.0390204	0.00893806	0.974041	0.955232	0.958109	0.92293	0.973226	0.961647	0.956637	0.927338
10623	NMUR1	0	0	0	0.0176578	0.0335899	0.00698747	0.981332	0.965559	0.969269	0.939198	0.980782	0.970819	0.968044	0.94264
10624	NMUR2	0	0	0	0.0182405	0.0345282	0.00732167	0.980396	0.964462	0.967814	0.937542	0.979847	0.969925	0.966582	0.941181
10625	NNAT	0	0	0	0.0233161	0.0429728	0.0104392	0.950524	0.927321	0.924668	0.879759	0.943254	0.931094	0.919613	0.883048
10626	NNMT	0	0	0	0.0232415	0.0427722	0.0103795	0.953683	0.929274	0.928951	0.884515	0.947922	0.932906	0.924584	0.888088
10627	NNT	0	0	0	0.0019536	0.00491905	0.000196532	0.986818	0.974617	0.977951	0.953655	0.986353	0.978361	0.976908	0.955932
10628	NOA1	0	0	0	0.0172311	0.0328551	0.00673887	0.981746	0.966236	0.969904	0.940335	0.981194	0.971384	0.968689	0.943698
10629	NOB1	0	0	0	0.0200687	0.0375639	0.0084103	0.976466	0.959075	0.961782	0.92918	0.975827	0.965244	0.960422	0.933407
10630	NOBOX	0	0	0	0.0132277	0.0259771	0.00453939	0.984601	0.970483	0.9744	0.947077	0.984016	0.974835	0.973203	0.949769
10631	NOC2L	0	0	0	0.0142373	0.0274209	0.00503263	0.983644	0.969725	0.972874	0.946046	0.983075	0.974296	0.971679	0.94891
10632	NOC3L	0	0	0	0.0159763	0.0307521	0.00603028	0.98303	0.968047	0.971912	0.943188	0.982467	0.972877	0.970713	0.946265
10633	NOC4L	0	0	0	0.0180885	0.034069	0.00720365	0.979742	0.964763	0.966808	0.938328	0.979199	0.970281	0.965559	0.942033
10634	NOCT	0	0	0	0.017995	0.0341367	0.00718088	0.98082	0.964942	0.968476	0.938213	0.980274	0.970303	0.967245	0.941741
10635	NOD1	1	0	0	0.151874	0.0713148	0.0526227	0.767702	0.689557	0.867592	0.785815	0.756972	0.713576	0.972921	0.94951
10636	NOD2	0	0	0	0.0117003	0.0231003	0.00374123	0.985054	0.971445	0.975119	0.94866	0.984477	0.975627	0.973934	0.951249
10637	NODAL	0	0	0	0.0143383	0.0284333	0.00519444	0.982486	0.969629	0.97106	0.945279	0.981935	0.97443	0.969851	0.948371
10638	NOG	0	0	0	0.00726958	0.015759	0.00182399	0.985806	0.973387	0.976335	0.951575	0.985259	0.977332	0.975184	0.954001
10639	NOL10	0	0	0	0.0105919	0.0213931	0.00323555	0.985552	0.972026	0.975919	0.94948	0.984991	0.976078	0.974766	0.951966
10640	NOL11	0	0	0	0.0188529	0.0356138	0.00769173	0.979681	0.96306	0.966714	0.935189	0.979139	0.96868	0.965463	0.938929
10641	NOL12	0	0	0	0.0161488	0.0310262	0.00612434	0.982837	0.967825	0.971606	0.942841	0.982277	0.972691	0.970398	0.945937
10642	NOL3	0	0	0	0.023019	0.0424379	0.0102428	0.959498	0.934841	0.936967	0.892207	0.955876	0.939686	0.933756	0.896055
10643	NOL4	0	0	0	0.00660601	0.0147319	0.00158452	0.985989	0.973617	0.976633	0.951875	0.985457	0.97751	0.975497	0.954273
10644	NOL4L	1	0	0	0.240334	0.107098	0.0886757	0.710123	0.506363	0.852257	0.753471	0.702296	0.437903	0.969618	0.947668
10645	NOL6	0	1	0	0.029348	0.158545	0.0232472	0.949835	0.864314	0.791573	0.69284	0.9841	0.97643	0.782193	0.69263
10646	NOL7	0	0	0	0.0214583	0.0399193	0.00927088	0.972084	0.952089	0.955157	0.917989	0.971062	0.958576	0.953518	0.922484
10647	NOL8	0	0	0	0.0162621	0.0312404	0.00619099	0.982788	0.967689	0.971529	0.942573	0.982229	0.972575	0.970318	0.945727
10648	NOL9	1	0	0	0.197002	0.103783	0.0807531	0.660316	0.625289	0.838966	0.757191	0.64844	0.665026	0.965834	0.938124
10649	NOLC1	0	0	0	0.0173606	0.0329614	0.00679775	0.981268	0.966049	0.969166	0.940215	0.980714	0.971287	0.967939	0.943601
10650	NOM1	0	0	0	0.0183398	0.0346314	0.00737096	0.979965	0.964252	0.96715	0.93738	0.979418	0.969821	0.965909	0.941017
10651	NOMO1	0	0	0	0.0165875	0.0318046	0.00637651	0.982523	0.967217	0.971116	0.941834	0.98197	0.972184	0.969908	0.945033
10652	NOMO2	0	0	0	0.0195965	0.0368973	0.00814244	0.978439	0.960783	0.964791	0.931441	0.977865	0.966659	0.963509	0.935355
10653	NOMO3	0	0	0	0.0195432	0.0368152	0.00811135	0.978607	0.960933	0.965051	0.931694	0.97804	0.966784	0.963774	0.935585
10654	NONO	0	0	0	0.0164847	0.0323269	0.00641261	0.981251	0.967383	0.969139	0.941124	0.980697	0.972636	0.967911	0.944584
10655	NOP10	0	0	0	0.0208172	0.0390079	0.00889724	0.970701	0.955816	0.953083	0.922964	0.969513	0.963051	0.951327	0.92801
10656	NOP14	0	0	0	0.0146193	0.0282371	0.00525835	0.983632	0.969379	0.972857	0.945432	0.983065	0.973992	0.971662	0.948318
10657	NOP16	0	0	0	0.021539	0.0400544	0.00932128	0.971651	0.951565	0.954513	0.917093	0.970581	0.958108	0.952845	0.921562
10658	NOP2	0	0	0	0.0110325	0.0226458	0.0034991	0.98432	0.971805	0.973945	0.9489	0.983734	0.976107	0.972748	0.9516
10659	NOP56	0	0	0	0.00835039	0.0174993	0.0022444	0.98566	0.973011	0.976095	0.951011	0.985105	0.976994	0.974944	0.953451
10660	NOP58	0	0	0	0.0134832	0.0265896	0.0046938	0.984654	0.970292	0.97448	0.946663	0.984068	0.974647	0.973282	0.949356
10661	NOP9	0	0	0	0.0190093	0.0358774	0.00778505	0.979395	0.962617	0.966271	0.93451	0.978854	0.968293	0.965017	0.938304
10662	NOS1	1	0	0	0.0602201	0.0205092	0.0113362	0.866631	0.801594	0.976831	0.949845	0.828082	0.78628	0.976444	0.955196
10663	NOS1AP	0	0	0	0.0147689	0.0291437	0.0054238	0.983154	0.969253	0.972105	0.94469	0.982589	0.973997	0.97091	0.947741
10664	NOS2	0	0	0	0.00876482	0.0181161	0.0024081	0.986124	0.972861	0.976848	0.950819	0.985599	0.976742	0.975734	0.953177
10665	NOS3	0	0	0	0.00756865	0.0159076	0.00190631	0.986382	0.973284	0.977273	0.951523	0.985876	0.977113	0.976174	0.953831
10666	NOSIP	0	0	0	0.0161437	0.0312387	0.00615136	0.983292	0.967833	0.972318	0.942577	0.982728	0.972621	0.971125	0.945637
10667	NOSTRIN	0	0	0	0.0191947	0.0362016	0.00789773	0.979101	0.962065	0.965809	0.933581	0.978554	0.967812	0.96454	0.937379
10668	NOTCH1	5	2	2	0.986172	0.0752332	0.0751849	0.00841939	0.00580557	0.837563	0.782939	0.0046016	0.00391011	0.976597	0.95607
10669	NOTCH2	1	1	1	0.0135652	0.0317151	0.00532719	0.985373	0.97023	0.977348	0.941972	0.984464	0.975064	0.976268	0.945078
10670	NOTCH2NL	0	0	0	0.0176956	0.0340284	0.00706182	0.980286	0.965479	0.967638	0.938424	0.979738	0.971015	0.966409	0.942106
10671	NOTCH3	0	2	0	0.000815779	0.0374659	0.000387926	0.987013	0.974758	0.976973	0.929579	0.986573	0.978533	0.975625	0.787952
10672	NOTCH4	0	0	0	0.015986	0.0309746	0.00606341	0.983402	0.968036	0.972488	0.942904	0.982835	0.972791	0.971303	0.945907
10673	NOTO	0	0	0	0.01925	0.036262	0.00792619	0.978789	0.961857	0.965331	0.933426	0.978233	0.967679	0.964057	0.937269
10674	NOTUM	0	0	0	0.0153197	0.0297519	0.00568172	0.983679	0.968762	0.972928	0.944159	0.983109	0.973399	0.971738	0.947097
10675	NOV	0	0	0	0.0172772	0.032948	0.00676746	0.981723	0.966185	0.969868	0.940233	0.981172	0.971334	0.968652	0.943566
10676	NOVA1	1	0	0	0.248439	0.124049	0.102324	0.59702	0.464307	0.826809	0.732006	0.572423	0.449471	0.960869	0.937958
10677	NOVA2	0	0	0	0.0199468	0.0379125	0.00841702	0.975326	0.95954	0.960063	0.927942	0.974611	0.966161	0.95864	0.932369
10678	NOX1	0	0	0	0.00913667	0.0184606	0.00253635	0.985883	0.972682	0.976461	0.950707	0.985343	0.976649	0.975313	0.953092
10679	NOX3	0	0	0	0.00870887	0.0176254	0.00234436	0.98597	0.972877	0.976603	0.950983	0.985433	0.976808	0.975464	0.953352
10680	NOX4	0	0	0	0.0074441	0.0150906	0.00180151	0.986191	0.973326	0.976959	0.951778	0.985674	0.9772	0.975851	0.954091
10681	NOX5	0	0	0	0.00826188	0.0169858	0.00217238	0.986151	0.973038	0.97689	0.951197	0.985628	0.976943	0.975777	0.953508
10682	NOXA1	0	0	0	0.0164424	0.0315645	0.00629517	0.982656	0.967447	0.971327	0.942159	0.982102	0.972357	0.970118	0.945326
10683	NOXO1	0	1	0	0.0599433	0.230382	0.0507996	0.863817	0.802143	0.653909	0.561592	0.977105	0.966948	0.634625	0.568004
10684	NOXRED1	0	0	0	0.0209215	0.0390765	0.00894591	0.974608	0.955243	0.958962	0.922639	0.973838	0.961592	0.957518	0.926985
10685	NPAP1	0	0	0	0.0206273	0.0385299	0.00875649	0.975111	0.956676	0.959726	0.925279	0.974379	0.963093	0.958296	0.92962
10686	NPAS1	0	0	0	0.015587	0.0306379	0.00588637	0.981624	0.968493	0.96972	0.943314	0.98108	0.973526	0.968504	0.946597
10687	NPAS2	0	0	0	0.012155	0.0249128	0.00408749	0.984104	0.971171	0.973607	0.947703	0.983527	0.975576	0.972411	0.950497
10688	NPAS3	0	0	0	0.0130609	0.026567	0.00456074	0.983762	0.970595	0.97306	0.946684	0.983189	0.975118	0.971866	0.949568
10689	NPAS4	0	0	0	0.0174236	0.0336444	0.00691428	0.979291	0.965934	0.966107	0.939105	0.978751	0.971556	0.964851	0.942896
10690	NPAT	0	1	0	0.0469905	0.202374	0.0389829	0.890672	0.832388	0.743715	0.627278	0.982109	0.973394	0.733809	0.630796
10691	NPB	0	0	0	0.0243372	0.0445722	0.0110834	0.923424	0.891018	0.890677	0.831234	0.892823	0.865694	0.87662	0.8236
10692	NPBWR1	0	1	0	0.0590386	0.231415	0.0501135	0.869583	0.805539	0.676143	0.559668	0.978464	0.968614	0.660627	0.565833
10693	NPBWR2	0	0	0	0.0204063	0.0381995	0.00862677	0.976133	0.957655	0.961285	0.926705	0.975479	0.963884	0.959904	0.930894
10694	NPC1	0	0	0	0.00252739	0.00553777	0.000280152	0.986896	0.974529	0.978073	0.953552	0.986441	0.978256	0.977041	0.955794
10695	NPC1L1	0	0	0	0.00244529	0.00525104	0.00025874	0.986893	0.974541	0.978067	0.953598	0.986437	0.978274	0.977037	0.955846
10696	NPC2	0	0	0	0.020294	0.0380634	0.00856571	0.976868	0.958162	0.9624	0.927276	0.976247	0.964294	0.961051	0.931412
10697	NPDC1	0	0	0	0.0221951	0.0411052	0.00972619	0.967535	0.946267	0.948483	0.909228	0.965872	0.952786	0.946402	0.913699
10698	NPEPL1	0	0	0	0.0167789	0.0321295	0.00648541	0.982338	0.966943	0.970825	0.94139	0.981789	0.971953	0.96962	0.944621
10699	NPEPPS	0	0	0	0.01536	0.0305332	0.0057974	0.982407	0.968713	0.970936	0.943427	0.981856	0.973628	0.969729	0.946625
10700	NPFF	0	0	0	0.0230451	0.0424967	0.0102619	0.959917	0.93437	0.937571	0.891056	0.956439	0.938853	0.934436	0.894774
10701	NPFFR1	0	0	0	0.0202616	0.0380218	0.00854778	0.977062	0.958295	0.962697	0.927458	0.976445	0.964413	0.96136	0.931556
10702	NPFFR2	0	0	0	0.0185826	0.0350252	0.00751211	0.979452	0.963751	0.966357	0.936572	0.97891	0.969369	0.965103	0.940276
10703	NPHP1	0	0	0	0.0137176	0.0268021	0.00479264	0.984349	0.970119	0.973992	0.946509	0.983763	0.974547	0.972794	0.949272
10704	NPHP3	1	0	0	0.0330714	0.00931863	0.00388255	0.980178	0.858849	0.978017	0.953091	0.933764	0.799656	0.977014	0.955768
10705	NPHP4	0	0	0	0.00226893	0.0047748	0.000220925	0.986895	0.974565	0.978069	0.953669	0.986438	0.978298	0.977039	0.955918
10706	NPHS1	0	0	0	0.00724025	0.0149518	0.00174368	0.986332	0.9734	0.977188	0.951821	0.985822	0.977238	0.97609	0.954114
10707	NPHS2	0	0	0	0.0077983	0.0160759	0.00197508	0.98624	0.973204	0.97704	0.951469	0.985727	0.977067	0.975933	0.953794
10708	NPIPA1	0	0	0	0.0248135	0.0453353	0.0113898	0.910909	0.877418	0.876068	0.813932	0.861494	0.831071	0.857012	0.800944
10709	NPIPA7	0	0	0	0.0249855	0.045609	0.0115007	0.907059	0.871903	0.87161	0.807756	0.849968	0.814761	0.85072	0.791794
10710	NPIPB15	0	0	0	0.023683	0.0434932	0.0106611	0.943802	0.916339	0.915716	0.8661	0.932463	0.914119	0.908867	0.867258
10711	NPIPB5	0	1	0	0.0757543	0.265475	0.0656402	0.828805	0.772226	0.474753	0.470364	0.916234	0.890009	0.443848	0.47638
10712	NPIPB7	0	0	0	0.0247681	0.0452596	0.01136	0.912407	0.878359	0.877697	0.815208	0.865647	0.833283	0.859415	0.802372
10713	NPL	0	0	0	0.0138301	0.0269939	0.00485168	0.984278	0.970042	0.97388	0.946383	0.983695	0.97448	0.972679	0.949142
10714	NPLOC4	0	0	0	0.00974492	0.020767	0.00293686	0.985179	0.972425	0.975323	0.949747	0.984603	0.976549	0.974141	0.952334
10715	NPM1	0	0	0	0.0202333	0.0382146	0.00856583	0.972767	0.958421	0.956171	0.926634	0.971823	0.965406	0.954592	0.93143
10716	NPM2	0	0	0	0.0226249	0.0417941	0.00999386	0.964025	0.941426	0.943383	0.901941	0.961667	0.947359	0.940905	0.906373
10717	NPM3	0	0	0	0.0230803	0.0425377	0.0102816	0.95738	0.93354	0.934021	0.890266	0.953033	0.938392	0.930418	0.894248
10718	NPNT	1	0	0	0.148699	0.0702591	0.051506	0.765687	0.693885	0.867117	0.78739	0.755302	0.719931	0.97286	0.949519
10719	NPPA	0	0	0	0.0226759	0.0418757	0.0100257	0.963402	0.940687	0.942485	0.901018	0.960867	0.946539	0.939918	0.905328
10720	NPPB	0	0	0	0.0234073	0.0430669	0.0104888	0.951831	0.924795	0.926421	0.877414	0.945226	0.926395	0.921674	0.879878
10721	NPPC	0	0	0	0.0223125	0.0413126	0.00980206	0.966731	0.945078	0.947292	0.907295	0.964922	0.951524	0.945129	0.911836
10722	NPR1	0	0	0	0.00726937	0.0154965	0.0018001	0.98648	0.973388	0.977424	0.951657	0.98598	0.977186	0.976337	0.953921
10723	NPR2	0	0	0	0.00598021	0.0130182	0.00130972	0.986656	0.973799	0.977692	0.952317	0.98617	0.97754	0.97663	0.954569
10724	NPR3	0	0	0	0.0128274	0.0253197	0.00433755	0.984805	0.97077	0.974722	0.947474	0.984224	0.975039	0.973536	0.950128
10725	NPRL2	0	0	0	0.0167969	0.0324199	0.00653129	0.981758	0.966922	0.969924	0.94098	0.981206	0.972064	0.968708	0.944327
10726	NPRL3	0	0	0	0.0194913	0.03683	0.00809486	0.978376	0.961089	0.964693	0.931654	0.977799	0.967029	0.963413	0.935599
10727	NPS	0	0	0	0.0242479	0.0444198	0.0110247	0.927721	0.895569	0.895739	0.837605	0.902358	0.875072	0.883521	0.831648
10728	NPSR1	0	0	0	0.0181857	0.0344239	0.00728779	0.980429	0.964576	0.967867	0.937716	0.979883	0.97002	0.966637	0.941355
10729	NPTN	0	0	0	0.0170788	0.0332	0.00673427	0.980207	0.966485	0.967515	0.93984	0.979661	0.971965	0.966288	0.943478
10730	NPTX1	0	0	0	0.0200447	0.0378278	0.00844037	0.975211	0.959158	0.959879	0.928266	0.974485	0.965741	0.958451	0.932696
10731	NPTX2	0	0	0	0.0208192	0.0388906	0.00888053	0.974733	0.955805	0.959156	0.923615	0.973972	0.962203	0.95771	0.927973
10732	NPTXR	0	0	0	0.0202385	0.0381202	0.00855386	0.973678	0.958404	0.957557	0.927073	0.972829	0.965183	0.956059	0.931681
10733	NPVF	0	0	0	0.0237087	0.0435459	0.0106792	0.944045	0.915729	0.916035	0.864828	0.93287	0.912981	0.909256	0.865479
10734	NPW	0	0	0	0.0237693	0.0436571	0.0107199	0.943496	0.913604	0.915314	0.861605	0.931945	0.908995	0.908376	0.861204
10735	NPY	0	0	0	0.0222462	0.0412277	0.00976409	0.966956	0.945749	0.947621	0.908089	0.965185	0.952399	0.945485	0.912656
10736	NPY1R	0	0	0	0.019973	0.0375797	0.00837799	0.977789	0.959436	0.963807	0.929093	0.977195	0.965431	0.962504	0.933148
10737	NPY2R	0	0	0	0.0193872	0.036543	0.00801591	0.978657	0.961449	0.96513	0.932541	0.978094	0.967283	0.963854	0.936469
10738	NPY4R	0	0	0	0.0202775	0.0379597	0.0085444	0.976278	0.958232	0.9615	0.927751	0.975632	0.964468	0.960128	0.931946
10739	NPY5R	0	0	0	0.0208458	0.0389329	0.00889663	0.974795	0.95565	0.959246	0.923373	0.974035	0.962031	0.957804	0.927712
10740	NQO1	0	0	0	0.0223219	0.0413571	0.0098124	0.967869	0.944962	0.948979	0.906911	0.966287	0.951188	0.946937	0.911171
10741	NQO2	0	0	0	0.0225065	0.0416257	0.00992324	0.965682	0.942779	0.945781	0.903853	0.963707	0.948889	0.94351	0.90816
10742	NR0B1	0	0	0	0.00360225	0.0084007	0.000566104	0.986562	0.974372	0.97755	0.953234	0.98607	0.978148	0.976477	0.955549
10743	NR0B2	0	0	0	0.0169262	0.0323515	0.00656569	0.98211	0.966726	0.970471	0.941085	0.981557	0.971774	0.969264	0.944339
10744	NR1D1	0	0	0	0.0038177	0.00881315	0.000623046	0.986601	0.974334	0.977605	0.953172	0.986107	0.978112	0.976536	0.955489
10745	NR1D2	1	0	0	0.0970549	0.0404833	0.0263809	0.823126	0.749165	0.97406	0.914278	0.809749	0.766387	0.975626	0.953271
10746	NR1H2	0	0	0	0.0055657	0.0120106	0.00114789	0.986474	0.973926	0.977414	0.952555	0.98597	0.977712	0.976325	0.954855
10747	NR1H3	0	0	0	0.00514096	0.0115839	0.00103519	0.986307	0.974051	0.977143	0.952669	0.985795	0.977879	0.976042	0.955007
10748	NR1H4	0	0	0	0.00938351	0.0192201	0.00267871	0.985973	0.972589	0.976607	0.950405	0.985436	0.976529	0.97547	0.952785
10749	NR1I2	0	0	0	0.00903463	0.0181636	0.0024799	0.985852	0.972733	0.97641	0.95079	0.985308	0.976691	0.975259	0.9532
10750	NR1I3	0	0	0	0.0112773	0.0225486	0.00355711	0.985359	0.971678	0.97561	0.948941	0.984786	0.975783	0.974441	0.951461
10751	NR2C1	0	0	0	0.00679376	0.014677	0.00162104	0.986054	0.973548	0.97674	0.95189	0.98553	0.977443	0.975617	0.954261
10752	NR2C2	0	0	0	0.00407502	0.00980432	0.000725095	0.98657	0.974284	0.977559	0.953018	0.986076	0.978062	0.976488	0.955336
10753	NR2C2AP	0	0	0	0.0190806	0.0360063	0.00782895	0.978029	0.962415	0.964169	0.93415	0.97744	0.968359	0.962881	0.938159
10754	NR2E1	0	0	0	0.0102072	0.0214925	0.00314071	0.98494	0.972197	0.974943	0.949436	0.984359	0.976388	0.973752	0.952052
10755	NR2F1	0	1	0	0.0151034	0.093695	0.0103465	0.984649	0.968957	0.845146	0.76674	0.985553	0.977406	0.826719	0.757793
10756	NR2F2	0	0	0	0.00424839	0.0102428	0.00078221	0.986566	0.974242	0.977555	0.952933	0.986073	0.978033	0.976484	0.955243
10757	NR2F6	0	0	0	0.00743183	0.0158917	0.00187338	0.986123	0.973332	0.976846	0.951525	0.985598	0.977223	0.975733	0.953888
10758	NR3C1	0	0	0	0.00743811	0.01623	0.00190585	0.985744	0.973331	0.976237	0.951423	0.985196	0.977287	0.975086	0.953857
10759	NR3C2	0	2	0	0.0194389	0.281965	0.0174332	0.984184	0.961285	0.578778	0.431628	0.986211	0.978178	0.429471	0.345404
10760	NR4A1	0	0	0	0.00791474	0.0166898	0.00206109	0.986037	0.973159	0.976713	0.951279	0.985514	0.977072	0.975584	0.953656
10761	NR4A2	0	1	0	0.013335	0.0933928	0.00916248	0.984972	0.970414	0.848484	0.76733	0.985635	0.977695	0.829324	0.757084
10762	NR4A3	0	0	0	0.00609309	0.0137773	0.00139456	0.986204	0.973764	0.97698	0.952116	0.985687	0.977613	0.975871	0.954483
10763	NR5A1	0	0	0	0.00466581	0.010868	0.000897177	0.986432	0.974156	0.977345	0.952819	0.985925	0.977968	0.976249	0.955139
10764	NR5A2	0	0	0	0.00908821	0.0187832	0.00255766	0.98585	0.972709	0.976407	0.950592	0.985307	0.976677	0.975256	0.952987
10765	NR6A1	2	0	0	0.605548	0.125668	0.121503	0.241619	0.154915	0.850767	0.730275	0.211626	0.160406	0.976077	0.955023
10766	NRAP	0	0	0	0.00910278	0.0183751	0.00251893	0.985881	0.972697	0.976458	0.950732	0.985341	0.976665	0.975309	0.953123
10767	NRARP	0	0	0	0.0233984	0.0431256	0.0104945	0.953584	0.925055	0.928797	0.875548	0.947779	0.92692	0.924425	0.877348
10768	NRAS	0	0	0	0.0193959	0.0367371	0.00804713	0.977405	0.96142	0.963223	0.931911	0.976802	0.967565	0.961906	0.93605
10769	NRBF2	0	0	0	0.0219648	0.0407374	0.00958369	0.969402	0.948297	0.951174	0.912219	0.968048	0.954843	0.949313	0.916701
10770	NRBP1	0	0	0	0.01257	0.0257695	0.00431414	0.984074	0.970927	0.973556	0.947177	0.983499	0.975354	0.972363	0.950029
10771	NRBP2	0	0	0	0.0209586	0.039187	0.00897606	0.975047	0.955033	0.959629	0.922033	0.974311	0.961321	0.958196	0.926299
10772	NRCAM	0	0	0	0.00864737	0.0179309	0.00236028	0.986147	0.972905	0.976886	0.950886	0.985625	0.976791	0.975773	0.953237
10773	NRDC	0	0	0	0.0149027	0.0288427	0.00542763	0.983636	0.969146	0.972863	0.944951	0.983069	0.973761	0.97167	0.947852
10774	NRDE2	0	0	0	0.0151868	0.0293575	0.00558658	0.983501	0.968875	0.972646	0.944533	0.982937	0.973558	0.971457	0.947484
10775	NREP	0	0	0	0.0229118	0.0422712	0.0101762	0.961246	0.936896	0.939454	0.89503	0.958167	0.94217	0.936545	0.898988
10776	NRF1	0	0	0	0.0168656	0.0330444	0.00663976	0.981113	0.966826	0.968926	0.940076	0.980564	0.972149	0.967695	0.94359
10777	NRG1	0	0	0	0.00908703	0.0191163	0.00259161	0.985066	0.97271	0.975138	0.950434	0.984489	0.97683	0.973955	0.953001
10778	NRG2	0	0	0	0.0120313	0.024662	0.00402118	0.984123	0.971255	0.973637	0.947845	0.983546	0.975635	0.97244	0.950624
10779	NRG3	0	0	0	0.0167884	0.0321014	0.00648473	0.981847	0.966931	0.970061	0.941435	0.981292	0.97203	0.968843	0.94473
10780	NRG4	0	1	0	0.092994	0.342483	0.0840312	0.830854	0.753463	0.481448	0.338878	0.933862	0.911458	0.446627	0.329256
10781	NRGN	0	0	0	0.0230659	0.0426073	0.0102869	0.955837	0.93385	0.931918	0.888451	0.950919	0.939504	0.92796	0.892659
10782	NRIP1	0	0	0	0.0160252	0.0311294	0.00609717	0.980373	0.967992	0.96778	0.942725	0.979826	0.973236	0.966549	0.946213
10783	NRIP2	0	0	0	0.0217744	0.0403677	0.00945639	0.969481	0.949851	0.951292	0.915094	0.968135	0.956548	0.949432	0.919814
10784	NRIP3	0	0	0	0.022398	0.0414633	0.00985735	0.966961	0.944131	0.947628	0.905691	0.965191	0.950337	0.945493	0.910075
10785	NRK	0	0	0	0.00700734	0.0152021	0.00171461	0.985723	0.973493	0.976205	0.951754	0.985176	0.977434	0.97505	0.95417
10786	NRL	0	0	0	0.0111497	0.0223101	0.00349382	0.985332	0.971735	0.97557	0.94905	0.98476	0.975851	0.974396	0.95158
10787	NRM	0	0	0	0.0240634	0.0441476	0.0109104	0.936372	0.903322	0.90612	0.847242	0.919405	0.890601	0.897007	0.843406
10788	NRN1	0	0	0	0.0234033	0.0431548	0.0105009	0.943701	0.924888	0.915583	0.874754	0.932291	0.929566	0.908704	0.878114
10789	NRN1L	0	0	0	0.0235664	0.0433209	0.0105893	0.947833	0.919625	0.921031	0.870609	0.939005	0.919074	0.915372	0.872177
10790	NRP1	0	1	0	0.00713433	0.0657635	0.0043382	0.986289	0.973448	0.868614	0.79111	0.986099	0.978158	0.843987	0.773113
10791	NRP2	0	0	0	0.00480066	0.0102931	0.000880594	0.986706	0.974127	0.977771	0.952921	0.986233	0.977875	0.976715	0.955176
10792	NRROS	0	1	0	0.0534722	0.19766	0.0438625	0.860883	0.818349	0.642502	0.636764	0.975979	0.966304	0.62183	0.654002
10793	NRSN1	0	0	0	0.0229643	0.0423701	0.0102115	0.961185	0.936126	0.939356	0.89358	0.958087	0.940988	0.936447	0.897305
10794	NRSN2	0	0	0	0.0235972	0.0433852	0.0106112	0.948233	0.918872	0.921632	0.868774	0.939687	0.917603	0.916011	0.869976
10795	NRTN	0	0	0	0.015226	0.0295036	0.00561853	0.983536	0.968846	0.972702	0.944413	0.982969	0.97352	0.971512	0.947353
10796	NRXN1	0	3	0	0.0190287	0.633082	0.0185583	0.984486	0.962575	0.315717	0.165502	0.986428	0.978433	0.270025	0.1287
10797	NRXN2	0	0	0	0.00106896	0.00304412	7.01667e-05	0.986926	0.974723	0.978123	0.953823	0.986476	0.978456	0.977096	0.956104
10798	NRXN3	0	0	0	0.00192303	0.00506664	0.000198814	0.986846	0.974621	0.978	0.953636	0.986384	0.978359	0.976957	0.955915
10799	NSA2	0	0	0	0.020578	0.0384967	0.0087335	0.975671	0.956916	0.960585	0.925395	0.974977	0.963216	0.959181	0.929678
10800	NSD1	5	2	2	0.997354	0.526878	0.526758	0.00139613	0.000773709	0.612117	0.232613	0.00107352	0.000884211	0.97381	0.78267
10801	NSDHL	0	0	0	0.0115445	0.0235709	0.00375144	0.984156	0.971532	0.973693	0.948436	0.983579	0.975874	0.972492	0.95118
10802	NSF	0	0	0	0.0115602	0.0233738	0.00373318	0.985464	0.971519	0.975776	0.94854	0.984896	0.975619	0.974608	0.951068
10803	NSFL1C	0	0	0	0.0191972	0.0362838	0.00791049	0.979316	0.962054	0.966146	0.93331	0.978775	0.967784	0.964891	0.937124
10804	NSG1	0	0	0	0.0236643	0.0434789	0.0106516	0.94537	0.916813	0.917756	0.866551	0.9351	0.914674	0.911349	0.86738
10805	NSL1	0	0	0	0.0204533	0.0382576	0.00865249	0.975776	0.957478	0.960744	0.926458	0.975089	0.963756	0.959348	0.930699
10806	NSMAF	0	0	0	0.01018	0.0206678	0.00304362	0.985754	0.972217	0.976256	0.949781	0.985206	0.976222	0.975103	0.952222
10807	NSMCE1	0	0	0	0.0217623	0.0404196	0.00945972	0.970725	0.949937	0.95312	0.914681	0.969545	0.956446	0.951366	0.91918
10808	NSMCE2	0	0	0	0.0224472	0.0415463	0.00988864	0.966325	0.943535	0.946709	0.904763	0.964449	0.949795	0.944495	0.909228
10809	NSMCE3	0	0	0	0.0225305	0.0416479	0.00993571	0.965009	0.942548	0.944796	0.90348	0.962876	0.948622	0.942445	0.907955
10810	NSMCE4A	0	0	0	0.019402	0.0366004	0.00802951	0.978934	0.961387	0.965552	0.932345	0.97838	0.967174	0.964284	0.936221
10811	NSMF	0	0	0	0.0186167	0.0354197	0.00758049	0.979852	0.963681	0.966977	0.935699	0.979309	0.969294	0.96573	0.939432
10812	NSRP1	0	0	0	0.0186262	0.035215	0.00755461	0.979914	0.963654	0.967073	0.936175	0.979371	0.969221	0.965832	0.939855
10813	NSUN2	0	0	0	0.0138022	0.0269233	0.00483409	0.984264	0.97006	0.973856	0.946428	0.983681	0.974503	0.972655	0.949196
10814	NSUN3	0	0	0	0.0208292	0.0388797	0.0088826	0.97461	0.955753	0.958966	0.923692	0.973841	0.962173	0.957521	0.928073
10815	NSUN4	0	0	0	0.0194365	0.0366175	0.00804437	0.978679	0.961289	0.965163	0.932281	0.978117	0.967102	0.963887	0.936192
10816	NSUN5	0	0	0	0.0191674	0.0361188	0.00787606	0.978936	0.962148	0.965554	0.933839	0.978382	0.967909	0.964286	0.937676
10817	NSUN6	0	0	0	0.0173763	0.0329557	0.00680232	0.981139	0.966011	0.968968	0.940227	0.98059	0.971282	0.967736	0.943628
10818	NSUN7	0	0	0	0.0192004	0.0361978	0.00789922	0.979013	0.96205	0.965671	0.933601	0.978458	0.967809	0.964403	0.937401
10819	NT5C	0	0	0	0.0218433	0.0405162	0.00950465	0.969704	0.949356	0.951617	0.914045	0.968382	0.955956	0.949773	0.918652
10820	NT5C1A	0	0	0	0.0145646	0.0283724	0.00525864	0.98401	0.969425	0.973456	0.945324	0.983437	0.973978	0.972263	0.948191
10821	NT5C1B	0	0	0	0.0101938	0.0204736	0.00302594	0.985626	0.972211	0.97604	0.949857	0.985068	0.976246	0.974887	0.952326
10822	NT5C1B-RDH14	0	0	0	0.0093056	0.0188319	0.00261791	0.985872	0.972625	0.976443	0.950568	0.98533	0.97659	0.975292	0.952955
10823	NT5C2	0	0	0	0.0187888	0.0356991	0.00768125	0.980663	0.963228	0.968234	0.93499	0.98012	0.968679	0.966997	0.938566
10824	NT5C3A	0	1	0	0.0452041	0.192331	0.0370857	0.895172	0.83621	0.757156	0.648264	0.982709	0.973285	0.74696	0.653673
10825	NT5C3B	0	0	0	0.0145866	0.028351	0.00526285	0.98392	0.969404	0.973314	0.945346	0.983342	0.973977	0.972122	0.948222
10826	NT5DC1	0	0	0	0.0209426	0.0390789	0.00895404	0.974313	0.95513	0.95852	0.922627	0.973518	0.961522	0.957056	0.92703
10827	NT5DC2	0	0	0	0.0177295	0.0337909	0.00704037	0.981505	0.965403	0.969535	0.93884	0.980958	0.970662	0.968314	0.942286
10828	NT5DC3	0	0	0	0.0191785	0.0362694	0.00790175	0.979703	0.962121	0.966748	0.93337	0.979161	0.967757	0.965499	0.937078
10829	NT5E	0	0	0	0.0133272	0.0261712	0.00459382	0.984581	0.970419	0.974366	0.946948	0.983991	0.974763	0.973169	0.949654
10830	NT5M	0	0	0	0.0222728	0.041235	0.00977524	0.96735	0.945505	0.948205	0.908026	0.965653	0.951912	0.946109	0.912527
10831	NTAN1	0	0	0	0.021856	0.0405654	0.00951686	0.970151	0.949239	0.952281	0.913656	0.968901	0.955752	0.95048	0.918112
10832	NTF3	0	0	0	0.0160237	0.0313425	0.00612521	0.981299	0.967995	0.969217	0.942455	0.980746	0.973146	0.967988	0.945838
10833	NTF4	0	0	0	0.0209785	0.0391208	0.00897351	0.973835	0.954936	0.957801	0.922431	0.973001	0.961399	0.956309	0.926823
10834	NTHL1	0	0	0	0.0141509	0.0274194	0.00500559	0.983923	0.9698	0.973319	0.94605	0.983345	0.97432	0.972126	0.948883
10835	NTM	1	0	0	0.20057	0.104751	0.0819472	0.65594	0.613788	0.838321	0.756049	0.643372	0.655446	0.965694	0.938732
10836	NTMT1	0	0	0	0.0228323	0.0421835	0.0101325	0.962995	0.938283	0.941919	0.896528	0.960381	0.943732	0.939304	0.900399
10837	NTN1	0	0	0	0.00568385	0.0129196	0.00124193	0.986201	0.97389	0.976977	0.952342	0.985685	0.97773	0.975868	0.95471
10838	NTN3	0	0	0	0.0142878	0.0278096	0.00509857	0.984046	0.969685	0.973513	0.945792	0.983472	0.974189	0.97232	0.948601
10839	NTN4	0	0	0	0.0103685	0.0215884	0.00319572	0.984854	0.972131	0.974803	0.949388	0.984272	0.976328	0.973615	0.952017
10840	NTN5	0	1	0	0.0481613	0.19236	0.0394114	0.885684	0.829561	0.72841	0.647961	0.981509	0.971347	0.718115	0.657244
10841	NTNG1	0	1	0	0.0273897	0.141769	0.0210689	0.968414	0.866792	0.798971	0.711704	0.984341	0.97628	0.788517	0.714829
10842	NTNG2	0	0	0	0.00847934	0.0184058	0.00236531	0.985525	0.972968	0.975876	0.950721	0.984961	0.976973	0.974716	0.953219
10843	NTPCR	0	0	0	0.0219162	0.0406593	0.00955364	0.969716	0.948694	0.951634	0.912852	0.968395	0.955228	0.949791	0.917276
10844	NTRK1	0	0	0	0.00779552	0.0161383	0.00198041	0.986266	0.973205	0.977081	0.951449	0.985752	0.977063	0.975975	0.953768
10845	NTRK2	0	0	0	0.00447368	0.0107461	0.000854514	0.986528	0.9742	0.977502	0.952849	0.986036	0.977995	0.976419	0.955164
10846	NTRK3	0	0	0	0.00381511	0.00900502	0.000634176	0.986549	0.974335	0.977534	0.953143	0.986057	0.978117	0.976458	0.955478
10847	NTS	0	0	0	0.0237457	0.0436126	0.0107038	0.943598	0.914471	0.915449	0.8633	0.932119	0.911023	0.90854	0.863323
10848	NTSR1	0	0	0	0.0197531	0.0370511	0.0082212	0.977381	0.960251	0.963187	0.930948	0.976776	0.966282	0.961867	0.93503
10849	NTSR2	0	0	0	0.0206556	0.0386149	0.00877949	0.975369	0.956551	0.960125	0.924901	0.974654	0.962915	0.958708	0.929195
10850	NUAK1	0	0	0	0.0141775	0.0278551	0.00506974	0.984231	0.969776	0.973802	0.94574	0.983647	0.974253	0.972601	0.948554
10851	NUAK2	0	0	0	0.0154994	0.030026	0.00577657	0.983521	0.968572	0.97268	0.943917	0.982956	0.973265	0.971492	0.946915
10852	NUB1	1	0	0	0.180942	0.0943747	0.0719964	0.690413	0.656502	0.846927	0.766265	0.683827	0.69398	0.968364	0.942083
10853	NUBP1	0	0	0	0.0177153	0.0335725	0.0070048	0.980841	0.965433	0.968509	0.939232	0.980295	0.970783	0.967278	0.942745
10854	NUBP2	0	0	0	0.0197834	0.0371263	0.00824311	0.977478	0.960141	0.963333	0.930689	0.976875	0.966157	0.962018	0.934752
10855	NUBPL	0	0	0	0.0188618	0.0356177	0.00769544	0.979609	0.963029	0.966603	0.935183	0.979066	0.968674	0.96535	0.938932
10856	NUCB1	0	0	0	0.0168943	0.0323718	0.0065577	0.982353	0.966781	0.970848	0.94106	0.981803	0.97178	0.969644	0.944273
10857	NUCB2	0	0	0	0.0198176	0.0372527	0.00827393	0.977884	0.960002	0.963948	0.930274	0.97729	0.965982	0.962652	0.934301
10858	NUCKS1	0	0	0	0.021385	0.0400364	0.00926118	0.968207	0.952551	0.949449	0.917247	0.966683	0.960028	0.947444	0.922336
10859	NUDC	0	0	0	0.0130061	0.026079	0.00448453	0.983493	0.970649	0.972635	0.947011	0.98293	0.975181	0.971446	0.949894
10860	NUDCD1	0	0	0	0.0187536	0.0354552	0.00763389	0.979887	0.963317	0.967032	0.935593	0.979345	0.968916	0.965787	0.939311
10861	NUDCD2	0	0	0	0.0229967	0.0424107	0.0102301	0.960193	0.93529	0.937961	0.8926	0.956811	0.940105	0.9349	0.896496
10862	NUDCD3	0	0	0	0.0197182	0.0371896	0.00822887	0.976316	0.960377	0.961556	0.930496	0.97567	0.966713	0.960188	0.934749
10863	NUDT1	0	0	0	0.021436	0.0398298	0.00924912	0.971447	0.952218	0.954193	0.918577	0.970353	0.958855	0.952517	0.923157
10864	NUDT10	0	0	0	0.0214624	0.0399684	0.00927981	0.971832	0.952071	0.954784	0.917654	0.970779	0.958667	0.953125	0.92216
10865	NUDT11	0	0	0	0.0217333	0.0404292	0.00945036	0.970989	0.950185	0.953508	0.914608	0.969842	0.956703	0.951777	0.919074
10866	NUDT12	0	0	0	0.0200093	0.0374737	0.00837557	0.976697	0.959307	0.962135	0.929542	0.97607	0.965469	0.960781	0.933708
10867	NUDT13	0	0	0	0.020274	0.0379783	0.00854587	0.976509	0.958246	0.96185	0.927666	0.975873	0.964447	0.960489	0.931801
10868	NUDT14	0	0	0	0.0232443	0.0428057	0.0103858	0.955483	0.929196	0.931444	0.88361	0.950441	0.932345	0.927414	0.886568
10869	NUDT15	0	0	0	0.0232819	0.0428693	0.01041	0.954892	0.928203	0.930645	0.881972	0.949643	0.931006	0.926509	0.884955
10870	NUDT16	0	0	0	0.0229456	0.0423317	0.0101984	0.960998	0.936424	0.939113	0.894025	0.957867	0.941408	0.936176	0.897931
10871	NUDT16L1	0	0	0	0.0234067	0.0430871	0.0104917	0.953421	0.924833	0.928574	0.87682	0.947527	0.925913	0.924166	0.878773
10872	NUDT17	0	2	0	0.194674	0.857488	0.192937	0.733596	0.627462	0.100589	0.040465	0.975182	0.964643	0.0823623	0.0324886
10873	NUDT18	0	0	0	0.0211645	0.0394439	0.00909052	0.973421	0.953808	0.95716	0.920686	0.972547	0.960266	0.955647	0.925096
10874	NUDT19	0	0	0	0.021568	0.0399574	0.00931741	0.969433	0.951358	0.951227	0.917754	0.968084	0.958202	0.949363	0.922581
10875	NUDT2	0	0	0	0.0230987	0.0425844	0.0102958	0.959004	0.93308	0.936284	0.889126	0.955233	0.937219	0.932971	0.892702
10876	NUDT21	0	0	0	0.0195631	0.0372501	0.00818156	0.975873	0.960864	0.960889	0.930281	0.975193	0.967384	0.9595	0.934644
10877	NUDT22	0	0	0	0.0206636	0.0386491	0.00878751	0.975578	0.956518	0.960446	0.924715	0.974881	0.962822	0.959038	0.928996
10878	NUDT3	0	0	0	0.0227191	0.0420415	0.0100676	0.961239	0.939956	0.939443	0.898701	0.958157	0.946518	0.936533	0.903021
10879	NUDT4	0	1	0	0.07538	0.280736	0.0660886	0.840204	0.772965	0.546539	0.434573	0.962827	0.955037	0.515045	0.41138
10880	NUDT5	0	0	0	0.0212397	0.039565	0.00913651	0.973093	0.953403	0.956661	0.920041	0.972183	0.95987	0.955109	0.924459
10881	NUDT6	0	1	0	0.0634919	0.240415	0.0542078	0.858439	0.796904	0.63237	0.53325	0.975341	0.964238	0.609547	0.539918
10882	NUDT7	0	0	0	0.0215115	0.0399437	0.00929434	0.970992	0.951721	0.953513	0.917847	0.969846	0.958389	0.951788	0.922491
10883	NUDT8	0	0	0	0.0236547	0.0434726	0.0106469	0.946513	0.917109	0.91927	0.866758	0.936955	0.914909	0.913293	0.86746
10884	NUDT9	0	0	0	0.0191426	0.0361466	0.00787124	0.979407	0.962205	0.966289	0.933738	0.978865	0.96791	0.965035	0.937507
10885	NUF2	0	0	0	0.0203924	0.0382286	0.00862597	0.97664	0.957713	0.962051	0.926577	0.976013	0.96387	0.960695	0.930695
10886	NUFIP1	0	0	0	0.019606	0.0368239	0.00813517	0.977845	0.960748	0.96389	0.931676	0.97725	0.966725	0.962593	0.935664
10887	NUFIP2	0	0	0	0.0189544	0.0360695	0.00779312	0.975708	0.96279	0.960641	0.933971	0.975016	0.96918	0.959239	0.938332
10888	NUGGC	0	0	0	0.0127586	0.0252006	0.00430241	0.984848	0.97082	0.974795	0.947554	0.984266	0.975082	0.973607	0.950193
10889	NUMA1	0	0	0	0.00767461	0.0165221	0.00198843	0.985536	0.973243	0.975892	0.95134	0.984971	0.977247	0.974733	0.953795
10890	NUMB	0	0	0	0.0170896	0.0327504	0.0066762	0.982283	0.966466	0.970738	0.94049	0.981732	0.971517	0.96953	0.943777
10891	NUMBL	0	0	0	0.0152245	0.0301926	0.00570833	0.982277	0.968848	0.970728	0.943756	0.981726	0.973754	0.969521	0.946982
10892	NUP107	0	0	0	0.013042	0.0258673	0.00446948	0.984893	0.970611	0.974869	0.947134	0.984312	0.974887	0.973678	0.949792
10893	NUP133	0	0	0	0.0149693	0.0290938	0.00548186	0.983822	0.969074	0.973154	0.944717	0.983246	0.973681	0.971959	0.947643
10894	NUP153	0	0	0	0.0118118	0.0238167	0.00385762	0.983656	0.971384	0.972893	0.948296	0.983087	0.975806	0.971701	0.951108
10895	NUP155	0	0	0	0.00586426	0.012771	0.00126645	0.986261	0.973831	0.977072	0.95239	0.985746	0.97767	0.975964	0.95472
10896	NUP160	0	0	0	0.012095	0.0240561	0.00396836	0.985122	0.971219	0.97523	0.948158	0.984545	0.975398	0.974046	0.950736
10897	NUP188	0	0	0	0.0100346	0.020905	0.00303017	0.984844	0.97229	0.974788	0.949677	0.984262	0.976474	0.973601	0.952308
10898	NUP205	0	0	0	0.00789436	0.0170236	0.00208796	0.985523	0.973167	0.975872	0.951171	0.984959	0.977168	0.974712	0.953645
10899	NUP210	0	0	0	0.0134338	0.0263856	0.00465313	0.984566	0.97033	0.974343	0.946819	0.983978	0.974704	0.973146	0.949516
10900	NUP210L	0	0	0	0.0128471	0.0256525	0.00438418	0.985072	0.970757	0.975148	0.947255	0.984496	0.974979	0.973965	0.949889
10901	NUP214	0	0	0	0.00647321	0.0135475	0.00145477	0.986458	0.973652	0.977388	0.952181	0.985951	0.977463	0.976297	0.954459
10902	NUP35	0	0	0	0.0210144	0.0392204	0.00900164	0.974136	0.954729	0.958255	0.921879	0.973327	0.961116	0.956785	0.926264
10903	NUP37	0	0	0	0.0208788	0.0389705	0.00891437	0.974526	0.955475	0.958835	0.923133	0.973748	0.961859	0.957385	0.927502
10904	NUP43	0	0	0	0.018529	0.0350667	0.00749927	0.980185	0.963872	0.967481	0.936488	0.979639	0.969387	0.96625	0.94011
10905	NUP50	0	0	0	0.0199696	0.0375003	0.00836513	0.975796	0.959449	0.960775	0.929403	0.975112	0.965836	0.95938	0.933765
10906	NUP54	0	0	0	0.017787	0.0340617	0.00709821	0.981259	0.965302	0.969152	0.938353	0.980705	0.970632	0.967925	0.94182
10907	NUP58	0	0	0	0.019579	0.0367913	0.00812072	0.977966	0.960827	0.964071	0.931774	0.977376	0.966778	0.962779	0.935721
10908	NUP62	0	0	0	0.0192725	0.0365295	0.0079729	0.974804	0.961791	0.95926	0.932565	0.974045	0.968414	0.957818	0.937043
10909	NUP62CL	0	0	0	0.0225437	0.041679	0.00994548	0.965154	0.942331	0.945006	0.903217	0.963046	0.948436	0.942674	0.907525
10910	NUP85	0	0	0	0.012583	0.0253967	0.00427352	0.983553	0.97092	0.972729	0.947423	0.982985	0.975415	0.971537	0.950309
10911	NUP88	0	0	0	0.0179609	0.0340296	0.00715395	0.980681	0.964993	0.968261	0.938414	0.980137	0.970393	0.967025	0.941958
10912	NUP93	0	0	0	0.0163591	0.0315064	0.00625943	0.982931	0.967557	0.971754	0.942247	0.982369	0.972415	0.970557	0.945365
10913	NUP98	0	0	0	0.00639529	0.0141593	0.00149036	0.985964	0.973682	0.976592	0.952017	0.985426	0.977569	0.975452	0.954424
10914	NUPL2	0	0	0	0.0222071	0.041121	0.00973313	0.967638	0.946146	0.948634	0.909075	0.966005	0.952601	0.946565	0.913555
10915	NUPR1	0	0	0	0.0240988	0.0441845	0.0109298	0.933398	0.901769	0.902635	0.84591	0.91393	0.888108	0.892562	0.842237
10916	NUPR1L	0	0	0	0.0243321	0.0445633	0.01108	0.925425	0.891371	0.892968	0.831764	0.897251	0.865574	0.879771	0.823864
10917	NUS1	0	0	0	0.0222614	0.0413672	0.00979108	0.960545	0.945652	0.938481	0.906767	0.957269	0.953591	0.935457	0.912112
10918	NUSAP1	0	0	0	0.0205238	0.0384061	0.00870028	0.975599	0.957148	0.960478	0.925749	0.974903	0.963479	0.959071	0.930064
10919	NUTF2	0	0	0	0.0213503	0.039986	0.00924071	0.968711	0.952799	0.950184	0.917516	0.967264	0.960155	0.948254	0.922574
10920	NUTM1	0	0	0	0.01839	0.0348396	0.00741815	0.980425	0.964128	0.96786	0.936926	0.979877	0.969623	0.96663	0.940543
10921	NUTM2A	0	0	0	0.0202543	0.0379538	0.00853511	0.976623	0.95833	0.962023	0.927782	0.975996	0.964517	0.960669	0.931891
10922	NUTM2D	0	0	0	0.0213835	0.0398406	0.00923125	0.970199	0.95256	0.952352	0.918522	0.96896	0.95959	0.950562	0.923339
10923	NUTM2F	0	0	0	0.020554	0.038383	0.00870788	0.975086	0.956996	0.959689	0.925857	0.97435	0.963378	0.958258	0.930233
10924	NUTM2G	0	0	0	0.019214	0.0361517	0.0078974	0.978573	0.961996	0.964997	0.933722	0.978004	0.967834	0.96372	0.937628
10925	NVL	0	0	0	0.00605794	0.0128865	0.00131456	0.986589	0.973774	0.977587	0.952357	0.986094	0.977541	0.976518	0.95461
10926	NWD1	0	0	0	0.0110695	0.0220605	0.00344281	0.985349	0.97178	0.975596	0.949169	0.984778	0.975886	0.974423	0.951669
10927	NXF1	0	0	0	0.012146	0.0249085	0.0040843	0.984182	0.971177	0.973733	0.94771	0.983604	0.975571	0.972531	0.950488
10928	NXF2	0	0	0	0.0216735	0.0403839	0.00942115	0.96935	0.9507	0.951103	0.914941	0.967993	0.957675	0.949237	0.919767
10929	NXF2B	0	0	0	0.0211768	0.0396294	0.00912286	0.970221	0.953722	0.95238	0.919761	0.968981	0.961003	0.950592	0.924561
10930	NXF3	1	0	0	0.240004	0.119587	0.097948	0.654818	0.508175	0.838213	0.737791	0.642064	0.518785	0.965685	0.938885
10931	NXF5	0	0	0	0.0197148	0.0369903	0.00819854	0.977488	0.960387	0.963348	0.93114	0.976885	0.966408	0.962033	0.935185
10932	NXN	0	0	0	0.01129	0.0233469	0.00365216	0.984463	0.971673	0.974181	0.948544	0.983877	0.975959	0.972983	0.951276
10933	NXNL1	0	0	0	0.0173354	0.033044	0.00680068	0.981626	0.966093	0.969723	0.940078	0.981082	0.971273	0.968507	0.943443
10934	NXNL2	0	0	0	0.0179826	0.0343149	0.00720171	0.978615	0.964959	0.965062	0.937917	0.978048	0.970719	0.963785	0.941734
10935	NXPE1	0	0	0	0.0217256	0.0403189	0.00943079	0.970244	0.950253	0.952407	0.915468	0.969002	0.956834	0.950627	0.920051
10936	NXPE2	0	0	0	0.0207357	0.0387173	0.00882408	0.974854	0.956171	0.959343	0.924395	0.974103	0.962592	0.957896	0.92877
10937	NXPE3	0	0	0	0.0208152	0.038867	0.00887556	0.974675	0.955833	0.959065	0.923757	0.973908	0.962239	0.95762	0.928125
10938	NXPE4	0	1	0	0.065197	0.24506	0.0558439	0.854263	0.791759	0.616797	0.519971	0.97396	0.962661	0.590276	0.523699
10939	NXPH1	0	0	0	0.0204875	0.0384139	0.00868814	0.973346	0.957305	0.957047	0.925719	0.972465	0.964125	0.955525	0.930415
10940	NXPH2	0	0	0	0.0226349	0.041968	0.0100243	0.9574	0.941284	0.934049	0.899541	0.95306	0.948825	0.93045	0.904783
10941	NXPH3	0	0	0	0.0202331	0.0379749	0.0085305	0.975397	0.958424	0.960167	0.927684	0.974683	0.964864	0.958751	0.932026
10942	NXPH4	0	0	0	0.0229365	0.0423724	0.0102013	0.960407	0.936548	0.938286	0.893528	0.95709	0.942023	0.935239	0.89738
10943	NXT1	0	0	0	0.0223475	0.0414996	0.00984381	0.96374	0.944699	0.942971	0.905272	0.961289	0.951949	0.940453	0.91017
10944	NXT2	0	0	0	0.020812	0.0390555	0.0089024	0.970968	0.955854	0.953477	0.922753	0.969819	0.963072	0.951745	0.927664
10945	NYAP1	0	0	0	0.0155708	0.0305041	0.00586336	0.981285	0.968511	0.969195	0.943453	0.980731	0.973573	0.967966	0.946784
10946	NYAP2	0	0	0	0.0175855	0.0335237	0.00695333	0.981573	0.965678	0.969639	0.939324	0.981027	0.9709	0.968422	0.942703
10947	NYNRIN	0	0	0	0.0140767	0.027625	0.00500871	0.984411	0.96987	0.974096	0.945916	0.983827	0.974296	0.972896	0.948694
10948	NYX	0	0	0	0.0149022	0.0291786	0.00547134	0.983879	0.969147	0.973246	0.944673	0.983302	0.973739	0.972051	0.947591
10949	OAF	0	0	0	0.0233991	0.0430746	0.0104868	0.953471	0.925	0.928643	0.877145	0.947617	0.926421	0.924246	0.879207
10950	OARD1	0	0	0	0.022215	0.0411467	0.00974002	0.9678	0.946057	0.948871	0.908819	0.966206	0.95245	0.946829	0.913283
10951	OAS1	0	0	0	0.018788	0.0354343	0.00764301	0.979414	0.963233	0.966301	0.935643	0.978873	0.968892	0.965047	0.939427
10952	OAS2	0	0	0	0.0182118	0.034537	0.00731293	0.980659	0.964523	0.968227	0.937526	0.980116	0.96994	0.966989	0.941109
10953	OAS3	0	0	0	0.0153795	0.0297017	0.00569447	0.983393	0.968692	0.972476	0.944197	0.982825	0.97339	0.97129	0.947173
10954	OASL	0	0	0	0.0203652	0.0381003	0.00859712	0.975989	0.957865	0.961063	0.927147	0.975316	0.964128	0.959679	0.931404
10955	OAT	0	0	0	0.0101597	0.020526	0.00302265	0.985702	0.972227	0.976166	0.949836	0.985151	0.976245	0.975011	0.952298
10956	OAZ1	0	0	0	0.0208768	0.0389254	0.0089069	0.972693	0.955501	0.956058	0.923433	0.971738	0.962255	0.954469	0.928115
10957	OAZ2	0	0	0	0.0215985	0.0402343	0.00937055	0.970335	0.951163	0.952544	0.916022	0.969111	0.957985	0.950771	0.92066
10958	OAZ3	0	0	0	0.022667	0.0418761	0.0100224	0.964038	0.940861	0.943401	0.901004	0.961682	0.946591	0.940925	0.905229
10959	OBFC1	0	0	0	0.021182	0.0394633	0.00909991	0.973224	0.953697	0.956864	0.920547	0.97233	0.960183	0.955316	0.924973
10960	OBP2A	0	0	0	0.0234662	0.0431649	0.0105266	0.950859	0.922758	0.925122	0.874409	0.94378	0.92331	0.920148	0.876502
10961	OBP2B	0	0	0	0.0235338	0.0432801	0.0105705	0.94979	0.920817	0.923698	0.871821	0.942164	0.920511	0.918467	0.87322
10962	OBSCN	0	1	0	0.00024214	0.00370785	1.94046e-05	0.987029	0.974841	0.978198	0.953772	0.986589	0.978573	0.977173	0.956007
10963	OBSL1	0	0	0	0.00583015	0.0121202	0.00120716	0.986541	0.97384	0.977519	0.952528	0.986049	0.977617	0.976437	0.954801
10964	OC90	0	0	0	0.0200266	0.0374666	0.00838079	0.976341	0.959227	0.961591	0.929571	0.975697	0.965436	0.960224	0.933788
10965	OCA2	1	0	0	0.0578368	0.0226636	0.0121417	0.856864	0.807952	0.976479	0.948888	0.824948	0.78809	0.976314	0.954749
10966	OCEL1	0	0	0	0.0223034	0.0412653	0.0097914	0.96664	0.945186	0.947159	0.907716	0.964813	0.951654	0.944976	0.912299
10967	OCIAD1	0	0	0	0.0200883	0.0376748	0.00843373	0.977027	0.959023	0.962644	0.928858	0.976409	0.965128	0.961306	0.932954
10968	OCIAD2	0	0	0	0.0228938	0.042247	0.0101656	0.961618	0.937249	0.939984	0.895456	0.958664	0.942475	0.937135	0.899373
10969	OCLM	0	0	0	0.0246347	0.0450459	0.0112741	0.915074	0.88051	0.880431	0.818343	0.871993	0.839542	0.86316	0.806508
10970	OCLN	0	0	0	0.0162661	0.0312336	0.00619138	0.982755	0.967681	0.971478	0.94259	0.982199	0.972576	0.970267	0.945731
10971	OCM	0	0	0	0.0211717	0.0393934	0.00908562	0.972559	0.953755	0.955862	0.920923	0.971592	0.960344	0.954264	0.925485
10972	OCM2	0	0	0	0.0221902	0.0410978	0.0097232	0.967619	0.9463	0.948606	0.909319	0.965983	0.952822	0.946535	0.91373
10973	OCRL	0	0	0	0.00393528	0.00946891	0.000681384	0.986585	0.974309	0.97758	0.953073	0.98609	0.978091	0.976511	0.955396
10974	OCSTAMP	0	0	0	0.0210683	0.0393515	0.00904111	0.974638	0.954366	0.959012	0.921171	0.973871	0.960693	0.957565	0.925419
10975	ODAM	0	0	0	0.0216463	0.0401825	0.00938057	0.97058	0.950891	0.952898	0.916367	0.96938	0.957468	0.951142	0.92091
10976	ODC1	0	0	0	0.0185663	0.0352743	0.007542	0.980056	0.963789	0.967287	0.936018	0.97951	0.96936	0.966051	0.939721
10977	ODF1	0	0	0	0.0150626	0.0296264	0.00558162	0.981775	0.968985	0.969949	0.944282	0.981222	0.973938	0.968733	0.947517
10978	ODF2	0	0	0	0.0147843	0.0289288	0.00540095	0.984131	0.969238	0.973652	0.944872	0.983554	0.973782	0.972453	0.947731
10979	ODF2L	0	0	0	0.0188787	0.0356052	0.00769961	0.979339	0.962993	0.966182	0.935222	0.9788	0.968664	0.964928	0.939015
10980	ODF3	0	0	0	0.0221825	0.0411172	0.00972328	0.967239	0.946381	0.948036	0.909086	0.965522	0.953039	0.945934	0.913627
10981	ODF3B	0	0	0	0.0218917	0.0406458	0.00954241	0.970255	0.948918	0.952424	0.912948	0.969015	0.955323	0.950644	0.917311
10982	ODF3L1	0	0	0	0.021526	0.0400287	0.00931253	0.971737	0.951631	0.954637	0.917298	0.970673	0.958179	0.952976	0.921722
10983	ODF3L2	0	0	0	0.0186535	0.0352616	0.00757089	0.979813	0.963595	0.966917	0.936049	0.979269	0.969177	0.965666	0.939779
10984	ODF4	0	0	0	0.023376	0.0430424	0.0104729	0.954292	0.925641	0.92982	0.878106	0.948793	0.927384	0.925554	0.8803
10985	OFCC1	0	0	0	0.0233359	0.0429613	0.010445	0.954208	0.926825	0.929688	0.880137	0.948673	0.929116	0.92542	0.882712
10986	OFD1	0	0	0	0.00276718	0.00646499	0.000350719	0.986668	0.974492	0.977712	0.953458	0.986184	0.978266	0.976652	0.955754
10987	OGDH	0	1	0	0.00575958	0.0522961	0.0031686	0.986643	0.973866	0.964183	0.801234	0.98627	0.978174	0.945024	0.781152
10988	OGDHL	0	0	0	0.00486121	0.0102805	0.000890029	0.986681	0.97411	0.977732	0.952925	0.986201	0.977866	0.976676	0.95518
10989	OGFOD1	0	0	0	0.017071	0.0326364	0.00665409	0.982072	0.966499	0.97041	0.940669	0.981519	0.971581	0.969206	0.943979
10990	OGFOD2	0	0	0	0.0124789	0.0243908	0.0041208	0.984657	0.970985	0.974486	0.947981	0.984071	0.975275	0.973287	0.950639
10991	OGFOD3	0	0	0	0.0188816	0.0356734	0.00771044	0.979695	0.962983	0.966735	0.935066	0.979152	0.968602	0.965484	0.938799
10992	OGFR	0	0	0	0.0166085	0.0318855	0.00639464	0.982513	0.967183	0.971101	0.941716	0.981961	0.972164	0.969892	0.94493
10993	OGFRL1	0	0	0	0.020454	0.0383316	0.0086637	0.976471	0.957469	0.96179	0.926126	0.975833	0.963671	0.960431	0.930247
10994	OGG1	0	0	0	0.0142837	0.0276841	0.00508114	0.983896	0.969691	0.973275	0.945885	0.983318	0.974218	0.972078	0.948718
10995	OGN	0	0	0	0.0183772	0.0348833	0.00741988	0.980708	0.964163	0.968302	0.93683	0.980163	0.9696	0.967067	0.940392
10996	OGT	0	0	0	0.0090319	0.0199303	0.00265931	0.985687	0.972736	0.976139	0.950098	0.985134	0.976747	0.974987	0.952616
10997	OIP5	0	0	0	0.0234683	0.0431402	0.0105236	0.948594	0.922677	0.922114	0.875068	0.940274	0.923663	0.916585	0.877669
10998	OIT3	0	0	0	0.00869296	0.0178222	0.00236052	0.98607	0.972883	0.976766	0.950918	0.985549	0.976791	0.975647	0.953281
10999	OLA1	0	0	0	0.0193852	0.0366185	0.00802614	0.979019	0.961457	0.965681	0.932274	0.978465	0.967229	0.964412	0.936129
11000	OLAH	0	0	0	0.0211293	0.039304	0.00905654	0.972501	0.954042	0.955774	0.921397	0.971524	0.960637	0.954167	0.92602
11001	OLFM1	0	0	0	0.006652	0.0150392	0.00162082	0.986066	0.973605	0.97676	0.951791	0.985545	0.977483	0.975641	0.954192
11002	OLFM2	0	0	0	0.00943484	0.0195136	0.00272285	0.985976	0.972567	0.976613	0.950291	0.985441	0.976508	0.975476	0.952674
11003	OLFM3	0	1	0	0.0300768	0.139778	0.0229527	0.976854	0.862788	0.808571	0.713706	0.984649	0.975421	0.797864	0.721098
11004	OLFM4	0	0	0	0.0133074	0.0260967	0.00457847	0.984552	0.970437	0.974319	0.946996	0.983964	0.974785	0.973123	0.949702
11005	OLFML1	0	0	0	0.013151	0.0256644	0.00447729	0.984451	0.970542	0.974158	0.947253	0.983865	0.974901	0.972963	0.949973
11006	OLFML2A	0	0	0	0.00793985	0.0161429	0.00201416	0.986124	0.973149	0.976849	0.951447	0.9856	0.977044	0.975736	0.95379
11007	OLFML2B	0	0	0	0.00884753	0.0179431	0.00241088	0.985966	0.972824	0.976596	0.95088	0.985429	0.976755	0.975457	0.953254
11008	OLFML3	0	0	0	0.0113427	0.0225607	0.00357689	0.985262	0.971645	0.975455	0.948936	0.984686	0.975768	0.974276	0.951474
11009	OLIG1	0	0	0	0.0095014	0.0198076	0.00277112	0.98536	0.972534	0.975613	0.950175	0.984788	0.976611	0.974443	0.95268
11010	OLIG2	0	0	0	0.016302	0.0314861	0.00623759	0.982882	0.967631	0.971677	0.942283	0.982322	0.972512	0.970477	0.945403
11011	OLIG3	0	0	0	0.0112174	0.022739	0.0035621	0.984306	0.971702	0.973925	0.948847	0.983723	0.976011	0.972726	0.951553
11012	OLR1	0	0	0	0.0211092	0.0393539	0.00905659	0.973585	0.954146	0.957411	0.921146	0.972727	0.960591	0.955904	0.925563
11013	OMA1	1	0	0	0.266017	0.124618	0.104864	0.691241	0.404499	0.847123	0.731535	0.684705	0.328767	0.968442	0.943031
11014	OMD	0	0	0	0.0201209	0.0377422	0.00845546	0.977045	0.958876	0.962671	0.928594	0.976427	0.964966	0.961333	0.932708
11015	OMG	0	0	0	0.0198147	0.0375003	0.00830902	0.973853	0.960012	0.957828	0.929407	0.97302	0.966802	0.956337	0.934048
11016	OMP	0	0	0	0.0239425	0.0439317	0.0108297	0.93826	0.907389	0.908595	0.853409	0.922829	0.899233	0.899961	0.851648
11017	ONECUT1	0	0	0	0.0163472	0.0315928	0.00626715	0.981563	0.96758	0.969624	0.942122	0.981016	0.972705	0.968407	0.945488
11018	ONECUT2	0	0	0	0.0145472	0.0288037	0.00530867	0.982549	0.969447	0.971159	0.944976	0.981999	0.974266	0.96995	0.948076
11019	ONECUT3	0	0	0	0.0114234	0.0228986	0.00363894	0.985371	0.971597	0.975633	0.948777	0.984799	0.975711	0.974462	0.951311
11020	OOEP	0	0	0	0.0227035	0.0419458	0.010047	0.964	0.940175	0.943346	0.899853	0.961636	0.945809	0.940866	0.903901
11021	OOSP2	0	0	0	0.0235574	0.0433246	0.0105865	0.949122	0.920006	0.922821	0.870514	0.941141	0.919313	0.917427	0.871738
11022	OPA1	0	0	0	0.00152256	0.00389801	0.000124748	0.986865	0.974681	0.978028	0.953748	0.986406	0.978419	0.976987	0.95603
11023	OPA3	0	0	0	0.0110268	0.0222883	0.00345696	0.984742	0.971808	0.974622	0.949065	0.984157	0.97603	0.973428	0.951678
11024	OPALIN	0	0	0	0.0233646	0.0430157	0.0104644	0.954124	0.926	0.929572	0.878838	0.948553	0.927916	0.925286	0.881218
11025	OPCML	0	0	0	0.0176602	0.0338231	0.00702095	0.98128	0.96555	0.969187	0.938807	0.980725	0.970852	0.967958	0.94229
11026	OPHN1	0	0	0	0.0171704	0.0333429	0.00678537	0.980045	0.966329	0.96727	0.939644	0.979499	0.97185	0.966035	0.943282
11027	OPLAH	0	0	0	0.00475927	0.0100294	0.000854711	0.986682	0.974136	0.977733	0.952968	0.986202	0.977896	0.976677	0.955221
11028	OPN1LW	0	0	0	0.0171034	0.0330168	0.00671759	0.979327	0.966452	0.966164	0.940132	0.978788	0.972031	0.96491	0.943812
11029	OPN1MW	0	0	0	0.0213891	0.0398266	0.00923123	0.972383	0.952525	0.955592	0.918612	0.971393	0.959088	0.95398	0.923055
11030	OPN1MW2	0	0	0	0.02307	0.0425561	0.0102805	0.956533	0.93376	0.932869	0.889884	0.95187	0.939041	0.929085	0.893961
11031	OPN1SW	0	0	0	0.0189366	0.0357254	0.00773739	0.97924	0.962837	0.966026	0.934926	0.978698	0.96852	0.964771	0.938715
11032	OPN3	0	0	0	0.0191138	0.0361042	0.00785487	0.979473	0.962306	0.966393	0.933888	0.978932	0.967988	0.965139	0.937634
11033	OPN4	0	0	0	0.0173317	0.0329651	0.00678843	0.981467	0.966096	0.969476	0.940203	0.98092	0.971301	0.968256	0.943574
11034	OPN5	0	0	0	0.018261	0.0349982	0.00739538	0.978366	0.964435	0.964677	0.936625	0.977789	0.970269	0.963397	0.940533
11035	OPRD1	0	0	0	0.0206268	0.0386255	0.00877048	0.976035	0.956682	0.961129	0.924839	0.975366	0.962948	0.959747	0.929031
11036	OPRK1	0	0	0	0.0183576	0.0347895	0.00739971	0.980492	0.964207	0.967967	0.937059	0.979946	0.969685	0.966734	0.94065
11037	OPRL1	0	0	0	0.0185004	0.0352484	0.00751507	0.979086	0.963929	0.965786	0.936084	0.978539	0.969673	0.964517	0.939925
11038	OPRM1	0	0	0	0.0160468	0.030747	0.00605281	0.98268	0.967961	0.971362	0.943196	0.982125	0.972851	0.970153	0.946327
11039	OPTC	0	0	0	0.0226096	0.0417588	0.00998268	0.963836	0.941549	0.943109	0.902385	0.961416	0.947647	0.940605	0.906835
11040	OPTN	0	0	0	0.0122232	0.0242156	0.00402484	0.985016	0.971134	0.975062	0.948073	0.984441	0.975352	0.973874	0.950677
11041	OR10A2	0	0	0	0.0235387	0.0432675	0.0105704	0.947749	0.920665	0.920918	0.872035	0.938872	0.920673	0.915238	0.873925
11042	OR10A3	0	0	0	0.0215375	0.0399835	0.00931002	0.970809	0.951579	0.953245	0.917538	0.969643	0.958221	0.951499	0.922216
11043	OR10A4	0	0	0	0.0228475	0.042127	0.0101296	0.960423	0.93799	0.938309	0.897367	0.957111	0.943818	0.935264	0.901602
11044	OR10A5	0	0	0	0.0231296	0.0426035	0.0103106	0.956428	0.932255	0.932723	0.888511	0.951725	0.936616	0.928918	0.892573
11045	OR10A6	0	0	0	0.021063	0.0391401	0.0090075	0.972111	0.954401	0.955198	0.922326	0.971096	0.961127	0.953561	0.926996
11046	OR10A7	0	0	0	0.0227014	0.0419411	0.0100455	0.958223	0.940194	0.935186	0.899924	0.954175	0.947299	0.931728	0.905043
11047	OR10AD1	0	0	0	0.0222383	0.0411659	0.00975169	0.96721	0.945859	0.947993	0.908644	0.965487	0.952356	0.945888	0.913189
11048	OR10AG1	0	0	0	0.0232279	0.0427724	0.0103743	0.955371	0.929508	0.93129	0.884492	0.950284	0.93313	0.927236	0.887818
11049	OR10G2	0	0	0	0.0232672	0.0428088	0.010395	0.952729	0.928511	0.927662	0.883495	0.946561	0.932049	0.923104	0.886998
11050	OR10G3	0	0	0	0.0232662	0.0428361	0.0103989	0.954776	0.928592	0.930485	0.882776	0.949479	0.931684	0.926325	0.885822
11051	OR10G4	0	0	0	0.0235239	0.0432449	0.0105612	0.948332	0.920968	0.921786	0.872671	0.939867	0.92122	0.916168	0.874549
11052	OR10G7	0	0	0	0.0232463	0.042777	0.0103821	0.953358	0.929086	0.928488	0.884358	0.947436	0.932699	0.924066	0.888014
11053	OR10G8	0	0	0	0.0232682	0.0428217	0.0103974	0.953244	0.928479	0.928332	0.883195	0.947271	0.931899	0.923884	0.886466
11054	OR10G9	0	0	0	0.0231179	0.0425596	0.0102994	0.955394	0.932583	0.931321	0.889749	0.950315	0.937236	0.927272	0.893981
11055	OR10H1	0	0	0	0.023339	0.0429584	0.0104457	0.953521	0.926721	0.928712	0.880212	0.94769	0.929068	0.924326	0.882964
11056	OR10H2	0	0	0	0.0233612	0.0429957	0.01046	0.953117	0.926089	0.928157	0.879275	0.947087	0.928264	0.923681	0.881857
11057	OR10H3	0	0	0	0.0238769	0.0438196	0.0107868	0.939534	0.909849	0.910197	0.856816	0.925103	0.903226	0.90205	0.855808
11058	OR10H4	0	0	0	0.0240428	0.0440849	0.0108925	0.934278	0.904093	0.903696	0.849182	0.915599	0.892753	0.893921	0.846656
11059	OR10H5	0	0	0	0.023219	0.0427592	0.0103689	0.954447	0.9298	0.930033	0.884804	0.949013	0.933772	0.925801	0.888476
11060	OR10J1	0	0	0	0.0233067	0.0428627	0.0104185	0.95126	0.92764	0.925664	0.882139	0.944399	0.930693	0.920786	0.885666
11061	OR10J3	0	0	0	0.0235561	0.0432832	0.0105795	0.946584	0.920117	0.919389	0.871698	0.93707	0.919951	0.913407	0.873785
11062	OR10J5	0	0	0	0.0234069	0.0430778	0.0104903	0.952171	0.924814	0.926884	0.87701	0.945726	0.926368	0.922216	0.879299
11063	OR10K1	0	0	0	0.0226885	0.0419177	0.010037	0.960127	0.940484	0.937867	0.900372	0.956724	0.947138	0.934795	0.905214
11064	OR10K2	0	0	0	0.0231625	0.042652	0.0103307	0.955782	0.931355	0.931842	0.887372	0.950843	0.935322	0.927873	0.891149
11065	OR10P1	0	0	0	0.0225404	0.0416648	0.00994204	0.963759	0.94239	0.942999	0.903355	0.961313	0.948816	0.940484	0.907942
11066	OR10Q1	0	0	0	0.0235158	0.043236	0.0105567	0.948931	0.921309	0.922566	0.872881	0.940823	0.92141	0.917123	0.874687
11067	OR10R2	0	0	0	0.0238376	0.0437535	0.0107613	0.940442	0.911267	0.911399	0.859046	0.926769	0.905693	0.903547	0.858359
11068	OR10S1	0	0	0	0.0226993	0.0419093	0.0100398	0.963008	0.940288	0.941939	0.900524	0.960398	0.946113	0.939325	0.904841
11069	OR10T2	0	0	0	0.0232924	0.0428746	0.0104148	0.95179	0.927956	0.926365	0.881877	0.945165	0.931424	0.921608	0.885141
11070	OR10V1	0	0	0	0.0228963	0.0422338	0.0101646	0.960919	0.937216	0.939001	0.895715	0.957765	0.942566	0.936051	0.899736
11071	OR10W1	0	0	0	0.023414	0.0430718	0.0104921	0.951089	0.924457	0.925433	0.877226	0.944145	0.926182	0.920514	0.879818
11072	OR10X1	0	0	0	0.0233572	0.0429574	0.0104525	0.950989	0.926231	0.925297	0.880262	0.943996	0.928827	0.920354	0.883382
11073	OR10Z1	0	1	0	0.079476	0.288817	0.0699452	0.833949	0.766394	0.507887	0.425633	0.947599	0.936388	0.47239	0.405264
11074	OR11G2	0	0	0	0.0228349	0.0421499	0.0101283	0.962234	0.93821	0.940861	0.89695	0.959439	0.943757	0.9381	0.901097
11075	OR11H1	0	0	0	0.0222094	0.0409975	0.00971512	0.964506	0.946119	0.944076	0.910212	0.962267	0.95306	0.941676	0.915228
11076	OR11H12	0	0	0	0.0219628	0.0405431	0.00955339	0.965348	0.948314	0.945295	0.913834	0.963302	0.955376	0.94298	0.918926
11077	OR11H4	0	0	0	0.0223644	0.0413327	0.00982469	0.965245	0.944507	0.945147	0.90712	0.963157	0.951062	0.942819	0.911802
11078	OR11H6	0	0	0	0.0222558	0.0411992	0.00976338	0.967278	0.945693	0.948099	0.908373	0.965568	0.952165	0.945995	0.912881
11079	OR11L1	0	0	0	0.022669	0.0418672	0.0100218	0.962974	0.940806	0.94189	0.901072	0.960356	0.946799	0.939272	0.905597
11080	OR13A1	0	0	0	0.0227192	0.0419196	0.0100489	0.961988	0.939947	0.940521	0.900344	0.959136	0.945853	0.937721	0.904812
11081	OR13C2	0	0	0	0.0236721	0.0434737	0.0106538	0.943639	0.916589	0.915503	0.866723	0.932188	0.914635	0.908606	0.867863
11082	OR13C3	0	0	0	0.0231259	0.0425994	0.0103086	0.956937	0.932365	0.933416	0.888651	0.95244	0.936599	0.929728	0.892595
11083	OR13C4	0	0	0	0.0226988	0.0419256	0.0100421	0.963592	0.940316	0.942758	0.900177	0.961104	0.945973	0.940218	0.904316
11084	OR13C5	0	0	0	0.0236609	0.0434493	0.0106457	0.94366	0.916887	0.915529	0.867372	0.932222	0.915297	0.908639	0.868775
11085	OR13C8	0	0	0	0.0229709	0.0423712	0.0102142	0.960641	0.935975	0.938618	0.893545	0.957395	0.940903	0.935611	0.897343
11086	OR13C9	0	0	0	0.0235028	0.0432228	0.0105496	0.949606	0.921605	0.923471	0.873268	0.941883	0.922068	0.918198	0.875097
11087	OR13D1	0	0	0	0.0233952	0.0430402	0.01048	0.951596	0.925148	0.926102	0.878185	0.944878	0.927205	0.9213	0.880806
11088	OR13F1	0	0	0	0.0225081	0.0415987	0.00991971	0.964898	0.942755	0.944653	0.904184	0.962748	0.948999	0.942288	0.908643
11089	OR13G1	0	0	0	0.0234463	0.0431521	0.0105169	0.950093	0.923376	0.924086	0.874811	0.942602	0.924867	0.918926	0.877057
11090	OR13H1	0	0	0	0.0226274	0.0418011	0.00999591	0.9641	0.941381	0.943491	0.901862	0.96176	0.947309	0.941034	0.906278
11091	OR13J1	0	0	0	0.0228757	0.0421987	0.0101513	0.961192	0.937628	0.939367	0.896291	0.958097	0.94312	0.936459	0.900432
11092	OR14A16	0	0	0	0.0238537	0.0437931	0.0107737	0.94134	0.910671	0.912501	0.857861	0.92827	0.904453	0.904951	0.856622
11093	OR14C36	0	0	0	0.023474	0.0431794	0.0105318	0.950787	0.922535	0.925024	0.87409	0.943672	0.922922	0.920032	0.876171
11094	OR14I1	0	0	0	0.0231925	0.042716	0.0103521	0.956226	0.930583	0.932442	0.885918	0.951445	0.934378	0.928597	0.889335
11095	OR14K1	0	0	0	0.0231119	0.0425982	0.010303	0.958503	0.932745	0.93558	0.88875	0.954551	0.936842	0.932174	0.892358
11096	OR1A1	0	0	0	0.0222448	0.0411595	0.00975316	0.966811	0.945756	0.947403	0.908675	0.965012	0.952326	0.945248	0.913315
11097	OR1A2	0	0	0	0.0229813	0.0424077	0.0102238	0.961006	0.935718	0.939124	0.892689	0.957877	0.940486	0.936188	0.896458
11098	OR1B1	0	0	0	0.0220879	0.0409282	0.0096589	0.96844	0.947326	0.949785	0.910781	0.966949	0.953823	0.947812	0.915315
11099	OR1C1	0	0	0	0.0234082	0.0430672	0.0104891	0.950874	0.924739	0.925141	0.877387	0.943802	0.926764	0.920171	0.88012
11100	OR1D2	0	0	0	0.0228332	0.0421423	0.0101265	0.962047	0.938262	0.940604	0.897074	0.95921	0.943842	0.937814	0.901179
11101	OR1D5	0	0	0	0.0233178	0.0429231	0.0104321	0.953459	0.927236	0.928626	0.88093	0.947581	0.929917	0.924226	0.88385
11102	OR1E1	0	0	0	0.0226975	0.0419327	0.0100427	0.963906	0.940344	0.94321	0.900051	0.961511	0.945929	0.940716	0.904095
11103	OR1E2	0	0	0	0.0221561	0.0410263	0.00969949	0.967703	0.946645	0.948729	0.909997	0.966081	0.953205	0.946675	0.91462
11104	OR1F1	0	0	0	0.0233847	0.0429772	0.0104661	0.948561	0.925368	0.92207	0.879582	0.940224	0.928091	0.916507	0.883104
11105	OR1G1	0	0	0	0.0234278	0.0431033	0.0105023	0.951652	0.923941	0.926177	0.876382	0.944961	0.925174	0.921388	0.878492
11106	OR1I1	0	0	0	0.0226154	0.0417761	0.00998753	0.964044	0.941496	0.94341	0.902203	0.96169	0.947489	0.940935	0.906605
11107	OR1J1	0	0	0	0.0233954	0.0430383	0.0104797	0.951555	0.925129	0.926045	0.87829	0.944817	0.927153	0.921233	0.880865
11108	OR1J2	0	0	0	0.023049	0.0424875	0.0102619	0.957509	0.93427	0.934201	0.891186	0.953222	0.939289	0.930623	0.895312
11109	OR1J4	0	0	0	0.0229764	0.0423773	0.0102172	0.959289	0.935835	0.936672	0.893372	0.955598	0.941101	0.933423	0.897491
11110	OR1K1	0	0	0	0.0222946	0.0412632	0.00978776	0.966966	0.945286	0.947635	0.907727	0.965196	0.951708	0.9455	0.912277
11111	OR1L1	0	0	0	0.0230259	0.0424813	0.0102521	0.95545	0.934743	0.931398	0.891278	0.950394	0.940616	0.927361	0.895647
11112	OR1L3	0	0	0	0.022728	0.0419512	0.0100571	0.962553	0.939784	0.941307	0.899754	0.959843	0.945611	0.938616	0.904065
11113	OR1L4	0	0	0	0.0230524	0.042476	0.0102614	0.958157	0.934169	0.935107	0.891407	0.954085	0.938947	0.931638	0.895372
11114	OR1L6	0	0	0	0.0227299	0.0419552	0.0100584	0.962567	0.939755	0.941327	0.899669	0.959861	0.945588	0.938638	0.90399
11115	OR1L8	0	0	0	0.0228617	0.0422052	0.010147	0.961377	0.937863	0.939639	0.89618	0.958334	0.94346	0.936751	0.900348
11116	OR1M1	0	0	0	0.0227495	0.0419709	0.0100683	0.96176	0.939404	0.940185	0.899498	0.958845	0.945421	0.93736	0.903841
11117	OR1N1	0	0	0	0.0225746	0.0417073	0.00996151	0.964292	0.942	0.943768	0.902913	0.961997	0.948113	0.941338	0.907367
11118	OR1N2	0	0	0	0.0230016	0.0424171	0.010233	0.960077	0.935169	0.937796	0.892494	0.956648	0.94006	0.934702	0.89642
11119	OR1Q1	0	0	0	0.0232485	0.0428172	0.0103892	0.955694	0.928959	0.931736	0.883334	0.950736	0.932197	0.92775	0.886312
11120	OR1S1	0	0	0	0.0233404	0.0429187	0.0104401	0.950641	0.926634	0.924827	0.881126	0.943431	0.929543	0.9198	0.88442
11121	OR1S2	0	0	0	0.0229457	0.042276	0.0101899	0.958522	0.936412	0.935606	0.894997	0.954576	0.941888	0.932204	0.899303
11122	OR2A1	0	0	0	0.0233585	0.0430165	0.0104622	0.95495	0.92616	0.930725	0.878786	0.949724	0.928016	0.926601	0.881072
11123	OR2A12	0	0	0	0.0232754	0.042844	0.0104036	0.953658	0.928349	0.9289	0.882659	0.947887	0.931554	0.924544	0.885796
11124	OR2A14	0	0	0	0.0227781	0.0420236	0.0100873	0.961671	0.938988	0.940058	0.898891	0.958731	0.944818	0.937218	0.90316
11125	OR2A2	0	0	0	0.0228025	0.042095	0.0101075	0.959951	0.938694	0.937619	0.897793	0.956483	0.944841	0.934489	0.902336
11126	OR2A25	0	0	0	0.022614	0.0417586	0.00998429	0.963487	0.941522	0.942608	0.902411	0.960974	0.947618	0.940053	0.906861
11127	OR2A4	0	0	0	0.0240899	0.0441879	0.0109269	0.933674	0.902115	0.902979	0.845858	0.914475	0.889333	0.893004	0.84204
11128	OR2A42	0	0	0	0.0238564	0.043808	0.0107771	0.941272	0.910521	0.912413	0.857236	0.928151	0.904348	0.904842	0.856166
11129	OR2A5	0	0	0	0.0226923	0.0419041	0.0100363	0.96331	0.940409	0.942362	0.900593	0.96076	0.946242	0.939782	0.904913
11130	OR2A7	0	0	0	0.0231161	0.0426584	0.0103139	0.955168	0.932651	0.931009	0.887227	0.950014	0.937937	0.926929	0.891126
11131	OR2AE1	0	0	0	0.0222893	0.0412406	0.00978233	0.966563	0.945364	0.947048	0.907983	0.964722	0.951836	0.944855	0.912592
11132	OR2AG1	0	0	0	0.0235015	0.0432074	0.0105468	0.948835	0.921626	0.922437	0.873593	0.940674	0.922161	0.91697	0.875738
11133	OR2AG2	0	0	0	0.0234553	0.0431201	0.0105154	0.948707	0.923098	0.922265	0.875716	0.94045	0.924415	0.916765	0.878398
11134	OR2AK2	0	0	0	0.0232462	0.0428109	0.0103873	0.955595	0.929101	0.931598	0.883449	0.950597	0.932282	0.927592	0.886363
11135	OR2AT4	0	0	0	0.0222381	0.0411714	0.00975245	0.967407	0.945873	0.948289	0.908623	0.965715	0.952319	0.946192	0.913125
11136	OR2B11	0	0	0	0.0219893	0.0407775	0.00959897	0.969257	0.948058	0.950967	0.91192	0.967886	0.954634	0.949091	0.916427
11137	OR2B2	0	0	0	0.0229084	0.0422876	0.0101775	0.96193	0.936963	0.940427	0.894815	0.959061	0.942117	0.937628	0.898526
11138	OR2B3	0	0	0	0.0235765	0.0433495	0.0105977	0.948496	0.919331	0.921983	0.869652	0.940097	0.918382	0.916403	0.870922
11139	OR2B6	0	0	0	0.0224109	0.0414591	0.00986159	0.966231	0.943993	0.946586	0.905737	0.964349	0.950271	0.944362	0.910218
11140	OR2C1	0	0	0	0.0222693	0.0412022	0.00976891	0.96669	0.945547	0.947233	0.908352	0.964874	0.952046	0.945065	0.912913
11141	OR2C3	0	0	0	0.0229055	0.0422573	0.0101717	0.961138	0.937007	0.939301	0.89526	0.958038	0.942316	0.936386	0.899285
11142	OR2D2	0	0	0	0.0220594	0.0408412	0.00963496	0.967782	0.94757	0.948844	0.911552	0.966185	0.954231	0.9468	0.916214
11143	OR2D3	0	0	0	0.0221055	0.0409424	0.00966767	0.967901	0.947162	0.949019	0.910657	0.966325	0.953704	0.946981	0.915267
11144	OR2F1	0	0	0	0.0223605	0.0413606	0.0098275	0.966247	0.944574	0.946609	0.906844	0.964368	0.95099	0.944387	0.911364
11145	OR2F2	0	0	0	0.0226496	0.0418208	0.0100074	0.963296	0.941051	0.942343	0.901636	0.960743	0.947046	0.939761	0.906154
11146	OR2G2	0	0	0	0.0234486	0.0431307	0.0105145	0.950495	0.923277	0.924628	0.875435	0.94321	0.924386	0.919566	0.877733
11147	OR2G3	0	0	0	0.0232849	0.04288	0.0104128	0.953905	0.928153	0.929255	0.881829	0.94824	0.931227	0.924937	0.884902
11148	OR2G6	0	0	0	0.0233157	0.0428929	0.0104266	0.952036	0.927371	0.9267	0.88154	0.945528	0.930239	0.922	0.884822
11149	OR2J2	0	0	0	0.0232956	0.0428852	0.0104177	0.953954	0.927857	0.929322	0.881756	0.94831	0.930648	0.925015	0.884796
11150	OR2K2	0	0	0	0.0226677	0.0418703	0.0100218	0.963753	0.940842	0.94299	0.901045	0.961305	0.946623	0.940473	0.905371
11151	OR2L13	0	0	0	0.0227982	0.0420759	0.010103	0.962076	0.938725	0.940645	0.898094	0.959247	0.944348	0.93786	0.902257
11152	OR2L2	0	0	0	0.0232735	0.0428183	0.0103989	0.952611	0.928365	0.927483	0.883311	0.946389	0.931792	0.922916	0.886695
11153	OR2L3	0	0	0	0.0226524	0.0418041	0.0100058	0.962574	0.941015	0.941337	0.901835	0.959869	0.947107	0.938649	0.906483
11154	OR2L8	0	0	0	0.0220176	0.0408248	0.00961681	0.966152	0.947858	0.946471	0.911635	0.964254	0.954971	0.944237	0.916482
11155	OR2M2	0	0	0	0.0233216	0.0428993	0.0104299	0.951776	0.927185	0.926346	0.881467	0.945145	0.930101	0.921586	0.884662
11156	OR2M3	0	0	0	0.0233229	0.0429161	0.010433	0.952755	0.927168	0.92768	0.881151	0.94658	0.929824	0.923125	0.884095
11157	OR2M4	0	0	0	0.0232006	0.0427454	0.0103597	0.957008	0.93036	0.933516	0.885069	0.952538	0.93393	0.929842	0.888428
11158	OR2M5	0	0	0	0.0232077	0.0427013	0.0103556	0.95332	0.93012	0.928436	0.886345	0.947381	0.93432	0.924005	0.890288
11159	OR2M7	0	0	0	0.0232978	0.0428713	0.0104164	0.953078	0.927757	0.928104	0.8819	0.947031	0.930738	0.923619	0.885061
11160	OR2S2	0	0	0	0.0240657	0.0441295	0.0109084	0.934397	0.903285	0.903845	0.847746	0.915831	0.890894	0.894112	0.844552
11161	OR2T1	0	0	0	0.0226049	0.041745	0.00997875	0.963682	0.941601	0.942888	0.902489	0.961217	0.947745	0.940361	0.907049
11162	OR2T10	0	1	0	0.0756818	0.269055	0.0657669	0.831974	0.772473	0.496192	0.456683	0.94065	0.918557	0.459959	0.463438
11163	OR2T11	0	0	0	0.0233473	0.0429629	0.0104496	0.952715	0.926442	0.927644	0.880036	0.946542	0.928948	0.923083	0.882908
11164	OR2T12	0	0	0	0.0230584	0.0424684	0.0102626	0.956947	0.934105	0.93343	0.891573	0.952454	0.938963	0.929744	0.895725
11165	OR2T2	0	0	0	0.02315	0.0426379	0.0103237	0.952794	0.931626	0.927733	0.887804	0.946637	0.936945	0.923187	0.892119
11166	OR2T27	0	0	0	0.0233164	0.0428761	0.0104243	0.950931	0.927287	0.925219	0.881853	0.94391	0.930353	0.920263	0.885167
11167	OR2T29	0	0	0	0.0246591	0.0450908	0.0112907	0.914411	0.880061	0.879729	0.817449	0.870469	0.838074	0.862179	0.805495
11168	OR2T3	0	0	0	0.0232053	0.0427238	0.0103582	0.955088	0.930195	0.930899	0.885745	0.949902	0.934145	0.926802	0.889264
11169	OR2T33	0	0	0	0.0229729	0.0423594	0.0102131	0.958251	0.935929	0.935226	0.893683	0.954213	0.941353	0.931773	0.897858
11170	OR2T34	0	0	0	0.0232405	0.0427736	0.0103793	0.953978	0.92929	0.929356	0.884448	0.948345	0.932885	0.925054	0.888039
11171	OR2T35	0	0	0	0.0231265	0.0426201	0.010312	0.954823	0.932351	0.930549	0.888068	0.949544	0.93732	0.926399	0.892379
11172	OR2T4	0	0	0	0.0230199	0.042437	0.010243	0.956087	0.934829	0.932264	0.892243	0.951267	0.940515	0.928358	0.896534
11173	OR2T5	0	0	0	0.0239437	0.0439663	0.0108356	0.933583	0.907356	0.902865	0.852682	0.914294	0.900532	0.892857	0.851202
11174	OR2T6	0	0	0	0.0231921	0.0427104	0.010351	0.955891	0.930598	0.931994	0.886004	0.950995	0.934455	0.928047	0.889476
11175	OR2T8	0	0	0	0.0232634	0.0428258	0.0103962	0.954483	0.928656	0.930082	0.883033	0.949063	0.931856	0.925857	0.886261
11176	OR2V2	0	0	0	0.0230927	0.042564	0.0102904	0.957321	0.933173	0.933937	0.889633	0.952951	0.937986	0.930323	0.893671
11177	OR2W3	0	0	0	0.0225821	0.0417095	0.0099647	0.963962	0.941871	0.943292	0.902887	0.961589	0.948065	0.940806	0.907407
11178	OR2Y1	0	0	0	0.0225215	0.0416211	0.0099282	0.964775	0.942639	0.944465	0.903927	0.96259	0.948835	0.942092	0.908428
11179	OR2Z1	0	0	0	0.0228079	0.0420638	0.0101048	0.961053	0.938613	0.93919	0.898228	0.957937	0.944372	0.936263	0.902696
11180	OR3A1	0	0	0	0.0221155	0.0409355	0.00967038	0.967292	0.947053	0.94812	0.910714	0.965585	0.953724	0.946018	0.915383
11181	OR3A2	0	0	0	0.0216878	0.0402481	0.00940597	0.970306	0.950583	0.9525	0.915983	0.969073	0.957206	0.950725	0.920554
11182	OR3A3	0	0	0	0.022868	0.0422138	0.0101507	0.962213	0.937778	0.940831	0.896037	0.959412	0.943057	0.938065	0.899907
11183	OR4A15	0	0	0	0.0211516	0.0391394	0.00904001	0.969692	0.953897	0.9516	0.922332	0.968368	0.960899	0.949755	0.927284
11184	OR4A16	0	0	0	0.0227844	0.0419477	0.010078	0.957899	0.938897	0.934759	0.899825	0.95375	0.945298	0.931243	0.904942
11185	OR4A47	0	0	0	0.0229984	0.0423321	0.0102186	0.955793	0.935254	0.931858	0.894008	0.950858	0.94096	0.92789	0.898508
11186	OR4A5	0	0	0	0.0230689	0.0423736	0.0102519	0.949987	0.933773	0.923944	0.893459	0.942442	0.939776	0.918757	0.898311
11187	OR4B1	0	0	0	0.0228642	0.0421312	0.0101366	0.959094	0.937842	0.93641	0.897321	0.955351	0.943671	0.933113	0.901699
11188	OR4C11	0	1	0	0.0604141	0.203689	0.0496515	0.832196	0.801041	0.498196	0.6243	0.941092	0.92534	0.462512	0.627876
11189	OR4C12	0	0	0	0.0235594	0.0432886	0.0105816	0.946459	0.919939	0.919199	0.871483	0.936868	0.919751	0.913207	0.873433
11190	OR4C13	0	0	0	0.0234848	0.0431255	0.0105276	0.945123	0.922249	0.917429	0.875576	0.934694	0.923605	0.910953	0.878835
11191	OR4C15	0	0	0	0.0221409	0.0408074	0.00966035	0.963015	0.946795	0.941948	0.9117	0.960407	0.954039	0.939336	0.916909
11192	OR4C16	0	0	0	0.0229567	0.0421949	0.0101815	0.952505	0.936252	0.927339	0.896355	0.946235	0.942369	0.922748	0.901407
11193	OR4C3	0	0	0	0.0229667	0.042292	0.0102003	0.95715	0.936079	0.933713	0.894715	0.952732	0.941547	0.930067	0.899146
11194	OR4C46	0	0	0	0.0233504	0.0428511	0.0104334	0.9446	0.926354	0.91674	0.882471	0.933797	0.930308	0.910115	0.886922
11195	OR4C6	0	0	0	0.0231202	0.0425445	0.0102979	0.954232	0.932515	0.929721	0.890076	0.948707	0.937405	0.925459	0.894472
11196	OR4D1	0	0	0	0.0223859	0.0414259	0.00984707	0.966635	0.94426	0.947152	0.906126	0.964807	0.95061	0.944968	0.910582
11197	OR4D10	0	0	0	0.0232176	0.0427491	0.0103668	0.955111	0.929831	0.93093	0.885047	0.949934	0.933514	0.926839	0.888524
11198	OR4D11	0	0	0	0.022944	0.0422935	0.0101919	0.959585	0.936458	0.937089	0.894665	0.95599	0.941725	0.933894	0.898899
11199	OR4D2	0	0	0	0.0224654	0.041535	0.0098938	0.965364	0.943337	0.945319	0.90487	0.963323	0.949621	0.943007	0.909412
11200	OR4D5	0	0	0	0.0228857	0.0422205	0.0101585	0.9613	0.937369	0.939531	0.895908	0.958236	0.9428	0.93663	0.899958
11201	OR4D6	0	0	0	0.022586	0.0417318	0.00996957	0.964329	0.94181	0.943821	0.902708	0.962042	0.94793	0.941406	0.907129
11202	OR4D9	0	0	0	0.0223964	0.0413957	0.0098464	0.965257	0.944169	0.945163	0.906443	0.963185	0.950692	0.942837	0.911125
11203	OR4E2	0	0	0	0.0218796	0.0405554	0.00952417	0.969054	0.949014	0.950665	0.913724	0.967651	0.955678	0.948769	0.918384
11204	OR4F15	0	0	0	0.0235521	0.0432884	0.0105788	0.946078	0.920271	0.918693	0.871513	0.936252	0.920478	0.91257	0.873503
11205	OR4F17	0	0	0	0.0235777	0.0433876	0.0106041	0.944989	0.919285	0.917252	0.868708	0.934472	0.919784	0.910737	0.870319
11206	OR4F4	0	0	0	0.0236404	0.0434582	0.0106392	0.942486	0.917644	0.913965	0.867066	0.930222	0.917242	0.906755	0.868578
11207	OR4F5	0	0	0	0.0242155	0.0443824	0.0110062	0.929716	0.896907	0.898126	0.838791	0.906625	0.877447	0.886775	0.832732
11208	OR4F6	0	0	0	0.0220795	0.040859	0.00964522	0.967388	0.94737	0.948268	0.911394	0.965698	0.95411	0.946169	0.916112
11209	OR4K1	0	0	0	0.0229106	0.0422009	0.010165	0.958214	0.936918	0.935173	0.896244	0.954162	0.942735	0.931713	0.9008
11210	OR4K13	0	0	0	0.0225752	0.0417035	0.00996113	0.964181	0.941991	0.943607	0.902989	0.96186	0.948142	0.941162	0.907473
11211	OR4K14	0	0	0	0.0225326	0.0416471	0.00993638	0.964904	0.942507	0.944661	0.903493	0.962755	0.948604	0.942297	0.908006
11212	OR4K15	0	0	0	0.023184	0.0426787	0.010343	0.954577	0.93076	0.930212	0.886747	0.949197	0.935005	0.926008	0.890676
11213	OR4K17	0	0	0	0.023494	0.0431682	0.0105378	0.947079	0.92196	0.920047	0.874351	0.937834	0.922801	0.914196	0.876992
11214	OR4K2	0	0	0	0.0233661	0.0429523	0.0104551	0.949497	0.925964	0.923326	0.880461	0.941718	0.928754	0.918025	0.883631
11215	OR4K5	0	0	0	0.02223	0.0410875	0.00973663	0.965743	0.945928	0.94586	0.909369	0.963774	0.952623	0.943597	0.91423
11216	OR4L1	0	0	0	0.0226996	0.0418801	0.0100354	0.961908	0.940269	0.940396	0.900909	0.959033	0.946327	0.937594	0.905456
11217	OR4M1	0	0	0	0.0215491	0.0399247	0.00930542	0.969505	0.951493	0.951321	0.91794	0.968157	0.958342	0.949464	0.922809
11218	OR4M2	0	0	0	0.0226401	0.0417533	0.00999335	0.961648	0.941212	0.940026	0.90245	0.958702	0.947469	0.937182	0.907195
11219	OR4N2	0	0	0	0.0222777	0.0411537	0.00976468	0.965003	0.945463	0.944788	0.908747	0.962869	0.952239	0.942436	0.913596
11220	OR4N4	0	0	0	0.0226379	0.0417644	0.00999424	0.962141	0.941248	0.940738	0.902333	0.95933	0.947429	0.937963	0.906982
11221	OR4N5	0	0	0	0.0232988	0.0428621	0.0104154	0.951817	0.927741	0.926402	0.882187	0.945205	0.930983	0.921652	0.885614
11222	OR4P4	0	0	0	0.0234012	0.0430565	0.0104848	0.951679	0.924963	0.926215	0.877708	0.945002	0.92679	0.921432	0.88027
11223	OR4Q3	0	0	0	0.0229578	0.0422539	0.0101911	0.955913	0.936229	0.932024	0.895293	0.951026	0.941942	0.928082	0.900026
11224	OR4S1	0	0	0	0.0233447	0.042919	0.0104418	0.950108	0.926477	0.924106	0.881102	0.942625	0.929519	0.91895	0.884501
11225	OR4S2	0	0	0	0.0233521	0.0429769	0.0104536	0.953104	0.926301	0.92814	0.879607	0.947068	0.928608	0.92366	0.882429
11226	OR4X1	0	0	0	0.0229732	0.042294	0.0102031	0.956501	0.935905	0.932825	0.894632	0.951827	0.941478	0.929035	0.899181
11227	OR4X2	0	0	0	0.0229825	0.0422745	0.0102037	0.954316	0.935647	0.929853	0.895013	0.948827	0.94156	0.925592	0.899821
11228	OR51A2	0	1	0	0.0737438	0.263922	0.0638855	0.834813	0.776581	0.513473	0.47847	0.954124	0.935396	0.479485	0.483127
11229	OR51A4	0	0	0	0.0230827	0.0425064	0.0102777	0.956322	0.933423	0.932576	0.890851	0.951578	0.938408	0.92875	0.895054
11230	OR51A7	0	0	0	0.0221256	0.0409535	0.00967692	0.967483	0.946925	0.948407	0.91059	0.965811	0.953558	0.946312	0.915248
11231	OR51B2	0	0	0	0.0232914	0.0428606	0.0104123	0.952949	0.928006	0.927946	0.882234	0.946863	0.931028	0.923435	0.885535
11232	OR51B4	0	0	0	0.0230518	0.0424772	0.0102614	0.95827	0.934207	0.935252	0.891389	0.954238	0.938932	0.931803	0.895352
11233	OR51B5	0	0	0	0.0223107	0.0412522	0.00979214	0.965928	0.9451	0.946153	0.907834	0.96399	0.951677	0.943881	0.912559
11234	OR51B6	0	0	0	0.0228852	0.0421788	0.0101519	0.959576	0.93738	0.937077	0.896591	0.955978	0.943196	0.93388	0.901015
11235	OR51D1	0	0	0	0.0221738	0.0410206	0.00970527	0.966776	0.946467	0.947351	0.910065	0.96497	0.953122	0.945192	0.914789
11236	OR51E1	0	0	0	0.0209028	0.0389972	0.00892718	0.974248	0.955316	0.958425	0.922998	0.973448	0.961733	0.956957	0.927431
11237	OR51E2	0	0	0	0.0216678	0.0401705	0.00938677	0.969708	0.950755	0.951623	0.916412	0.968386	0.957443	0.949779	0.921105
11238	OR51F1	0	0	0	0.0228864	0.0422141	0.0101578	0.960496	0.937347	0.938413	0.896021	0.957206	0.943006	0.93538	0.900298
11239	OR51F2	0	0	0	0.021758	0.0403541	0.00944818	0.969816	0.949979	0.951783	0.91519	0.968514	0.956618	0.94995	0.919862
11240	OR51G1	0	0	0	0.0219516	0.040663	0.00956747	0.968458	0.948397	0.949811	0.912808	0.96697	0.955049	0.94784	0.917461
11241	OR51G2	0	0	0	0.0217851	0.0403834	0.00946275	0.969342	0.949787	0.951092	0.914949	0.967983	0.956467	0.949225	0.919687
11242	OR51I1	0	0	0	0.0221273	0.0409258	0.00967335	0.966736	0.946912	0.9473	0.9108	0.964928	0.953664	0.945137	0.915565
11243	OR51I2	0	0	0	0.021457	0.0398275	0.00925658	0.970548	0.952103	0.95285	0.918598	0.969344	0.958868	0.951091	0.923325
11244	OR51L1	0	0	0	0.0222415	0.0411732	0.00975403	0.967326	0.945811	0.94817	0.908582	0.965625	0.952275	0.946071	0.913104
11245	OR51M1	0	0	0	0.0225918	0.0417043	0.00996756	0.96313	0.941741	0.942103	0.902951	0.960542	0.948017	0.939507	0.907512
11246	OR51Q1	0	0	0	0.0218275	0.0404082	0.00948237	0.968256	0.94946	0.949521	0.914747	0.96674	0.956304	0.947521	0.919632
11247	OR51S1	0	0	0	0.0214024	0.0397672	0.00922723	0.971502	0.95243	0.954286	0.919015	0.970418	0.95914	0.952605	0.923585
11248	OR51T1	0	0	0	0.0212508	0.0395163	0.0091333	0.972157	0.953331	0.955257	0.920267	0.97114	0.959955	0.953628	0.924811
11249	OR51V1	0	0	0	0.0212652	0.0395031	0.00913665	0.971567	0.953251	0.954378	0.920311	0.970491	0.959943	0.952718	0.924985
11250	OR52A1	0	0	0	0.0228261	0.0421203	0.0101204	0.96173	0.938356	0.940143	0.897428	0.958807	0.944	0.937312	0.90157
11251	OR52A5	0	0	0	0.0212982	0.0395888	0.00916176	0.971835	0.953097	0.954789	0.919944	0.970783	0.959719	0.95313	0.92451
11252	OR52B2	0	0	0	0.0218078	0.04043	0.00947829	0.969406	0.94963	0.95118	0.9146	0.968052	0.95631	0.949319	0.919294
11253	OR52B4	0	0	0	0.0227831	0.0420275	0.0100898	0.961475	0.938917	0.93978	0.898848	0.958471	0.944701	0.936908	0.903114
11254	OR52B6	0	0	0	0.0225281	0.0416398	0.00993354	0.964922	0.942573	0.944686	0.903642	0.962777	0.948715	0.942325	0.908096
11255	OR52D1	0	0	0	0.0220819	0.0408746	0.00964849	0.967596	0.947351	0.948572	0.911235	0.96595	0.954019	0.946498	0.915925
11256	OR52E2	0	0	0	0.0224642	0.0415191	0.00989091	0.964082	0.943353	0.943464	0.905048	0.961736	0.949949	0.940995	0.909872
11257	OR52E4	0	0	0	0.0222167	0.0411022	0.00973385	0.966771	0.946044	0.947344	0.909278	0.964964	0.95263	0.945184	0.913895
11258	OR52E6	0	0	0	0.0228871	0.0421988	0.0101557	0.957089	0.937325	0.933629	0.896275	0.952649	0.943658	0.929971	0.900998
11259	OR52E8	0	0	0	0.0221009	0.0409514	0.00966732	0.964608	0.947193	0.944224	0.910609	0.962392	0.954478	0.941838	0.915603
11260	OR52H1	0	0	0	0.0225579	0.0416795	0.00995094	0.96439	0.942187	0.9439	0.903204	0.962125	0.948342	0.941493	0.907617
11261	OR52I1	0	0	0	0.0213125	0.0396346	0.00917391	0.971252	0.953007	0.953902	0.919728	0.970142	0.959793	0.95222	0.924364
11262	OR52I2	1	0	0	0.246796	0.129555	0.106146	0.493317	0.473686	0.811384	0.725753	0.440678	0.480251	0.949956	0.92501
11263	OR52J3	0	0	0	0.0216724	0.0402222	0.00939631	0.970368	0.950715	0.952598	0.916091	0.969152	0.957317	0.950823	0.920691
11264	OR52K1	0	0	0	0.0227257	0.0419222	0.0100518	0.961693	0.939842	0.94009	0.900261	0.95876	0.945787	0.937253	0.904856
11265	OR52K2	0	0	0	0.0229531	0.0422805	0.0101934	0.958014	0.936275	0.93492	0.894914	0.953906	0.941779	0.931426	0.899251
11266	OR52L1	0	0	0	0.021937	0.040665	0.00956229	0.969045	0.948526	0.950653	0.912772	0.967642	0.955121	0.948756	0.917356
11267	OR52M1	0	1	0	0.0743965	0.277619	0.0651099	0.843343	0.775152	0.564837	0.440338	0.966615	0.95651	0.532935	0.42682
11268	OR52N1	0	0	0	0.0224542	0.0415178	0.00988691	0.964366	0.943464	0.943874	0.905072	0.962102	0.95006	0.941464	0.909812
11269	OR52N2	0	0	0	0.0234136	0.0430761	0.0104926	0.951666	0.924476	0.926196	0.877091	0.944981	0.92594	0.92141	0.879452
11270	OR52N4	0	0	0	0.0225515	0.041649	0.00994382	0.963937	0.942246	0.943256	0.903468	0.96155	0.948529	0.940766	0.908122
11271	OR52N5	0	0	0	0.0234314	0.0431053	0.0105039	0.951373	0.923825	0.925817	0.876272	0.944567	0.925007	0.920966	0.878461
11272	OR52R1	0	0	0	0.0216532	0.0402121	0.00938763	0.970844	0.950851	0.953292	0.916168	0.969679	0.957388	0.951548	0.920706
11273	OR52W1	0	0	0	0.0218396	0.0405006	0.00950089	0.96956	0.949383	0.951403	0.914203	0.968221	0.956012	0.949551	0.918769
11274	OR56A1	0	0	0	0.0233665	0.0429966	0.0104622	0.952425	0.925946	0.927231	0.879224	0.946119	0.928116	0.922621	0.881915
11275	OR56A3	0	0	0	0.0219379	0.0406849	0.00956566	0.96941	0.948503	0.951186	0.912604	0.968057	0.955043	0.949326	0.917142
11276	OR56A4	0	0	0	0.0225736	0.0417045	0.00996071	0.964194	0.942008	0.943625	0.902938	0.961875	0.948161	0.941182	0.90746
11277	OR56B1	0	0	0	0.0231403	0.0426137	0.0103163	0.95614	0.931894	0.932324	0.88823	0.951326	0.936246	0.928444	0.892271
11278	OR56B4	0	0	0	0.0232493	0.0427879	0.0103849	0.953757	0.928943	0.929053	0.88402	0.948029	0.932491	0.924702	0.887596
11279	OR5A1	0	0	0	0.0209611	0.0390346	0.00895421	0.973314	0.955011	0.956998	0.922862	0.972427	0.961564	0.955461	0.92736
11280	OR5A2	0	0	0	0.0230389	0.0424744	0.010256	0.959376	0.93447	0.936795	0.891444	0.955714	0.939196	0.933563	0.895332
11281	OR5AC2	0	0	0	0.0227826	0.0420268	0.0100895	0.961354	0.938937	0.939607	0.898862	0.958305	0.944783	0.936715	0.903175
11282	OR5AK2	0	0	0	0.0227741	0.0419839	0.0100796	0.960439	0.939068	0.938332	0.899268	0.957132	0.945071	0.93529	0.903826
11283	OR5AN1	0	0	0	0.0232977	0.0428631	0.0104151	0.952372	0.927774	0.927158	0.882092	0.946041	0.930894	0.922536	0.885483
11284	OR5AP2	0	0	0	0.0229097	0.0422632	0.0101742	0.96106	0.936941	0.939201	0.895194	0.957947	0.942224	0.936275	0.899163
11285	OR5AR1	0	0	0	0.0229732	0.0423306	0.0102088	0.958577	0.935917	0.935683	0.894059	0.95465	0.941185	0.932292	0.898239
11286	OR5AS1	0	0	0	0.0234564	0.0431237	0.0105164	0.949138	0.923058	0.922843	0.875632	0.941165	0.924272	0.917452	0.878178
11287	OR5AU1	0	0	0	0.0231002	0.0425395	0.0102895	0.956343	0.93304	0.932605	0.890171	0.951608	0.937706	0.928783	0.894329
11288	OR5B12	0	0	0	0.0227231	0.0419428	0.010054	0.962377	0.939899	0.941065	0.899896	0.95962	0.945743	0.938326	0.904213
11289	OR5B17	0	0	0	0.0229724	0.0423878	0.0102173	0.954148	0.93594	0.929605	0.893094	0.948587	0.942237	0.925324	0.89784
11290	OR5B2	0	0	0	0.0236132	0.0433953	0.0106189	0.945578	0.918453	0.91803	0.868609	0.935439	0.917495	0.911681	0.870053
11291	OR5B21	0	0	0	0.0235403	0.0432843	0.0105736	0.948995	0.920622	0.922651	0.871668	0.940921	0.92038	0.917225	0.873113
11292	OR5B3	0	0	0	0.0231303	0.0426129	0.0103123	0.957331	0.9322	0.933951	0.88829	0.952965	0.936353	0.930339	0.892054
11293	OR5C1	0	0	0	0.0219242	0.0406671	0.00955782	0.969595	0.948613	0.951455	0.912764	0.968261	0.955163	0.949607	0.91724
11294	OR5D13	0	0	0	0.0232121	0.0427256	0.0103611	0.954423	0.929983	0.93	0.88568	0.948979	0.933989	0.925763	0.889358
11295	OR5D14	0	0	0	0.0234226	0.0430714	0.0104953	0.950183	0.924133	0.924207	0.87728	0.942738	0.925805	0.919069	0.88003
11296	OR5D16	0	0	0	0.0231985	0.0426912	0.0103505	0.953893	0.930435	0.929238	0.886536	0.948223	0.93457	0.924918	0.890357
11297	OR5D18	0	0	0	0.0234415	0.0431153	0.0105094	0.950729	0.923494	0.924945	0.875995	0.943563	0.924727	0.91994	0.878241
11298	OR5F1	0	0	0	0.0234758	0.0431549	0.0105287	0.94861	0.922494	0.922135	0.874725	0.940299	0.92328	0.916611	0.877154
11299	OR5H1	0	0	0	0.0231304	0.0425631	0.0103047	0.954244	0.932172	0.929738	0.889672	0.948724	0.937065	0.925478	0.894084
11300	OR5H14	0	0	0	0.0234064	0.0430256	0.010482	0.949043	0.924851	0.922715	0.878526	0.940995	0.927179	0.917301	0.881655
11301	OR5H15	0	0	0	0.0232265	0.0427346	0.0103679	0.953142	0.929585	0.928192	0.885529	0.947124	0.933574	0.923721	0.889217
11302	OR5H2	0	0	0	0.0234183	0.0430747	0.0104942	0.95096	0.924305	0.925258	0.877118	0.943953	0.925859	0.920308	0.879666
11303	OR5H6	0	0	0	0.0226647	0.0417987	0.0100096	0.961566	0.940906	0.939909	0.901915	0.958597	0.947066	0.937052	0.906646
11304	OR5I1	0	0	0	0.0232471	0.042794	0.010385	0.954471	0.929038	0.930065	0.883884	0.949047	0.93247	0.925839	0.887273
11305	OR5J2	0	0	0	0.0232274	0.0427441	0.0103698	0.953596	0.929569	0.928814	0.885091	0.947797	0.933413	0.924445	0.888932
11306	OR5K1	0	0	0	0.0234647	0.0431353	0.0105214	0.948771	0.922798	0.922351	0.875209	0.94055	0.923839	0.916868	0.877829
11307	OR5K2	0	0	0	0.0232428	0.042778	0.0103809	0.953966	0.929211	0.929339	0.884291	0.948327	0.932761	0.925034	0.887892
11308	OR5K3	0	0	0	0.0230562	0.042462	0.0102607	0.956772	0.934156	0.933187	0.891701	0.952214	0.939103	0.92945	0.895861
11309	OR5K4	0	0	0	0.0233553	0.042964	0.0104528	0.951749	0.926248	0.926309	0.880011	0.945104	0.928779	0.921542	0.88302
11310	OR5L1	0	0	0	0.0237423	0.0435881	0.0106987	0.942356	0.914631	0.913796	0.863924	0.929999	0.911717	0.906547	0.864542
11311	OR5L2	0	0	0	0.0235604	0.0432856	0.0105815	0.946114	0.91985	0.918741	0.871575	0.936312	0.919818	0.912628	0.87375
11312	OR5M1	0	0	0	0.0231984	0.042708	0.0103531	0.954927	0.93045	0.930693	0.886068	0.949691	0.934397	0.926565	0.889756
11313	OR5M10	0	0	0	0.0232758	0.0428236	0.0104006	0.952399	0.928333	0.927194	0.883126	0.94608	0.931771	0.922579	0.886542
11314	OR5M11	0	0	0	0.0233479	0.0429621	0.0104497	0.952545	0.926407	0.927393	0.880061	0.946293	0.928972	0.922811	0.882992
11315	OR5M3	0	0	0	0.0222414	0.0411411	0.00974907	0.966522	0.945825	0.947003	0.908912	0.964685	0.952414	0.944806	0.913482
11316	OR5M8	0	0	0	0.0229642	0.0423126	0.0102026	0.958176	0.936137	0.93512	0.89433	0.954098	0.941492	0.931653	0.898687
11317	OR5M9	0	0	0	0.0235271	0.0432372	0.0105612	0.947305	0.92086	0.920348	0.872821	0.938194	0.921252	0.914557	0.874927
11318	OR5P2	0	0	0	0.0229811	0.0423305	0.0102118	0.957637	0.935741	0.934379	0.894076	0.953395	0.941143	0.930826	0.898293
11319	OR5P3	0	0	0	0.0233863	0.0430195	0.0104733	0.949774	0.92535	0.923677	0.878708	0.942141	0.928041	0.918442	0.881713
11320	OR5R1	0	0	0	0.0232716	0.0428351	0.0104008	0.954063	0.92843	0.929472	0.882823	0.948466	0.931641	0.925189	0.886055
11321	OR5T1	0	0	0	0.0234129	0.0430465	0.0104877	0.949744	0.924495	0.923636	0.878053	0.942094	0.926606	0.918393	0.880954
11322	OR5T2	0	0	0	0.023387	0.0429898	0.010469	0.949232	0.925331	0.922969	0.879352	0.941311	0.927941	0.917603	0.882599
11323	OR5T3	0	0	0	0.0232957	0.042864	0.0104145	0.952807	0.92784	0.927751	0.882044	0.946656	0.930939	0.923208	0.885404
11324	OR5V1	0	0	0	0.022731	0.0419828	0.0100631	0.963283	0.939726	0.942324	0.899297	0.960726	0.945499	0.93974	0.903465
11325	OR5W2	0	0	0	0.0230731	0.0425014	0.0102733	0.957261	0.933709	0.933854	0.890963	0.952869	0.938536	0.930227	0.895034
11326	OR6A2	0	0	0	0.0227884	0.0420404	0.0100938	0.960026	0.938836	0.937725	0.898716	0.956582	0.944945	0.934623	0.903144
11327	OR6B1	0	0	0	0.0215984	0.0401458	0.00935716	0.971414	0.951168	0.954139	0.916526	0.970316	0.957705	0.952466	0.921015
11328	OR6B2	0	0	0	0.0232057	0.0427375	0.0103604	0.955539	0.93015	0.931521	0.885398	0.950519	0.934048	0.927503	0.888764
11329	OR6B3	0	0	0	0.0234368	0.04312	0.0105083	0.951638	0.923728	0.926158	0.875772	0.94494	0.924755	0.921366	0.877892
11330	OR6C1	0	0	0	0.0227377	0.042018	0.010071	0.95742	0.939629	0.934076	0.898935	0.953087	0.946789	0.930481	0.903706
11331	OR6C2	0	0	0	0.0232355	0.0427693	0.0103768	0.952597	0.929352	0.927465	0.884604	0.94637	0.933453	0.922895	0.888452
11332	OR6C3	0	0	0	0.0231268	0.0425802	0.0103059	0.955583	0.932337	0.931583	0.889224	0.950581	0.936876	0.927574	0.893463
11333	OR6C4	0	0	0	0.0228648	0.0421412	0.0101383	0.959671	0.937831	0.937211	0.897105	0.956103	0.943534	0.934044	0.901537
11334	OR6C6	0	0	0	0.0231621	0.0426517	0.0103305	0.955382	0.931398	0.931305	0.887393	0.9503	0.935488	0.927254	0.891238
11335	OR6C65	0	0	0	0.0235216	0.0432558	0.010562	0.949698	0.921096	0.923574	0.872339	0.942024	0.921028	0.91832	0.874029
11336	OR6C68	0	0	0	0.0229459	0.0422887	0.0101919	0.958933	0.936401	0.936183	0.894782	0.955137	0.941834	0.932857	0.899005
11337	OR6C70	0	0	0	0.0233815	0.0430081	0.0104697	0.951302	0.925532	0.925722	0.879121	0.944463	0.927765	0.920853	0.881771
11338	OR6C74	0	0	0	0.0227875	0.0420771	0.0100991	0.962872	0.938847	0.941753	0.898064	0.960236	0.944431	0.939121	0.902083
11339	OR6C75	0	0	0	0.0233737	0.0430158	0.0104679	0.952465	0.925731	0.927285	0.878812	0.946177	0.927866	0.922684	0.881452
11340	OR6C76	0	0	0	0.0234292	0.0430971	0.0105019	0.950975	0.923902	0.925278	0.876492	0.943974	0.925202	0.920331	0.878866
11341	OR6F1	0	0	0	0.0231246	0.0426217	0.0103115	0.95842	0.932392	0.935462	0.888027	0.954439	0.936335	0.932041	0.891682
11342	OR6K2	0	0	0	0.0221846	0.0410357	0.00971163	0.96667	0.946341	0.947204	0.909888	0.96485	0.952997	0.945032	0.91463
11343	OR6K3	0	0	0	0.0236287	0.043426	0.0106297	0.945161	0.918051	0.91748	0.868045	0.934756	0.91673	0.911014	0.869321
11344	OR6K6	0	0	0	0.0232725	0.0428438	0.0104025	0.954506	0.928414	0.930114	0.882683	0.949097	0.931467	0.925895	0.885692
11345	OR6M1	0	0	0	0.0231322	0.0426294	0.0103156	0.958071	0.932089	0.935001	0.887946	0.953983	0.936175	0.931517	0.891527
11346	OR6N1	0	0	0	0.0231398	0.0426314	0.0103188	0.957351	0.931908	0.933979	0.887905	0.952992	0.936032	0.93037	0.891637
11347	OR6N2	0	0	0	0.0224893	0.0415866	0.00991074	0.965522	0.943032	0.945547	0.904293	0.963513	0.94917	0.943256	0.908693
11348	OR6P1	0	0	0	0.0231901	0.0427234	0.0103523	0.956906	0.930642	0.933373	0.885767	0.952398	0.934301	0.929679	0.889074
11349	OR6Q1	0	0	0	0.0219933	0.0407617	0.00959808	0.968741	0.948034	0.950221	0.912047	0.967294	0.954646	0.948294	0.916637
11350	OR6S1	0	0	0	0.0229043	0.0422292	0.0101669	0.959731	0.937051	0.937295	0.89578	0.956182	0.942632	0.934139	0.900043
11351	OR6T1	0	0	0	0.0226148	0.0417692	0.00998622	0.963829	0.941514	0.9431	0.902307	0.961408	0.947519	0.940595	0.9067
11352	OR6V1	0	0	0	0.0233155	0.0429291	0.0104321	0.954706	0.927405	0.930389	0.880783	0.94938	0.929754	0.926213	0.883575
11353	OR6X1	0	0	0	0.0229405	0.0423274	0.0101958	0.961315	0.936492	0.939552	0.894144	0.958256	0.941505	0.936655	0.897985
11354	OR6Y1	0	0	0	0.0223825	0.0413714	0.00983745	0.965325	0.944297	0.945262	0.906711	0.963275	0.950862	0.942945	0.911376
11355	OR7A10	0	0	0	0.023627	0.0434143	0.0106272	0.94582	0.918099	0.918351	0.868311	0.935834	0.916693	0.912099	0.869592
11356	OR7A17	0	0	0	0.023516	0.0432475	0.0105586	0.944384	0.921288	0.91648	0.872551	0.933436	0.922831	0.909799	0.875199
11357	OR7A5	0	0	0	0.0234583	0.0431563	0.0105222	0.951274	0.923019	0.925683	0.874639	0.944421	0.923546	0.920808	0.876764
11358	OR7C1	0	0	0	0.0237112	0.0435742	0.0106846	0.946004	0.915677	0.918596	0.864324	0.936133	0.912648	0.912394	0.864499
11359	OR7C2	0	0	0	0.0236001	0.0433798	0.0106115	0.946477	0.918779	0.919223	0.868872	0.936897	0.917782	0.913236	0.870281
11360	OR7D2	0	0	0	0.0231118	0.042596	0.0103027	0.958373	0.932759	0.935397	0.888849	0.954376	0.936894	0.931967	0.892423
11361	OR7D4	0	0	0	0.0234536	0.0431354	0.0105171	0.950213	0.923158	0.924248	0.875181	0.942784	0.924214	0.919117	0.877605
11362	OR7E24	0	0	0	0.0231357	0.0426336	0.0103176	0.957918	0.932005	0.934786	0.887844	0.953776	0.936086	0.931274	0.891394
11363	OR7G1	0	0	0	0.0232641	0.0428275	0.0103967	0.95453	0.92864	0.930147	0.882963	0.94913	0.931814	0.925933	0.886235
11364	OR7G2	0	0	0	0.0235003	0.043223	0.0105487	0.950391	0.921668	0.924489	0.873239	0.943054	0.921913	0.919401	0.874961
11365	OR7G3	0	0	0	0.0227774	0.0420493	0.010091	0.962602	0.939008	0.941377	0.898613	0.959905	0.94462	0.938694	0.902681
11366	OR8A1	0	0	0	0.0222624	0.0412108	0.00976764	0.967186	0.945638	0.947958	0.908237	0.965459	0.952069	0.945849	0.912774
11367	OR8B12	0	0	0	0.0230737	0.0425594	0.0102824	0.956043	0.933696	0.932204	0.889768	0.951207	0.938994	0.928289	0.89394
11368	OR8B2	0	0	0	0.0234022	0.0430536	0.0104847	0.951387	0.924926	0.925836	0.877762	0.944588	0.926842	0.920988	0.880479
11369	OR8B3	0	0	0	0.0232816	0.0428558	0.0104078	0.953856	0.928219	0.929188	0.882329	0.94817	0.931292	0.924859	0.885509
11370	OR8B4	0	0	0	0.0229348	0.0423202	0.0101925	0.961099	0.93656	0.939257	0.894229	0.957998	0.941698	0.936337	0.898149
11371	OR8B8	0	0	0	0.0232224	0.0427664	0.0103713	0.955405	0.92977	0.931336	0.884671	0.950331	0.933313	0.927289	0.88799
11372	OR8D1	0	0	0	0.0235129	0.0432314	0.0105548	0.948979	0.921415	0.92263	0.873031	0.940897	0.921505	0.917199	0.874824
11373	OR8D2	0	0	0	0.0234851	0.0432171	0.0105419	0.948167	0.922208	0.921544	0.873416	0.939583	0.92325	0.915905	0.875638
11374	OR8D4	0	0	0	0.0228815	0.0422218	0.0101571	0.96001	0.937499	0.937702	0.895892	0.95656	0.943335	0.934596	0.90023
11375	OR8G1	0	0	0	0.0238767	0.0438158	0.0107862	0.93919	0.90988	0.909787	0.856984	0.924527	0.903334	0.901538	0.856115
11376	OR8G5	0	0	0	0.0237797	0.0436632	0.0107249	0.942313	0.913189	0.91374	0.861413	0.929924	0.908715	0.906478	0.86125
11377	OR8H1	0	0	0	0.0230866	0.0425155	0.0102806	0.956512	0.933344	0.932839	0.890607	0.951841	0.938198	0.929052	0.894855
11378	OR8H2	0	0	0	0.0235853	0.0433341	0.0105987	0.946096	0.919056	0.918717	0.870037	0.936282	0.918417	0.912599	0.871885
11379	OR8H3	0	0	0	0.0235674	0.0432985	0.0105862	0.945931	0.919557	0.918498	0.871079	0.936014	0.919516	0.912276	0.873149
11380	OR8I2	0	0	0	0.0231303	0.0425872	0.0103084	0.95565	0.932186	0.931675	0.889067	0.950674	0.936703	0.92768	0.893232
11381	OR8J1	0	0	0	0.0226256	0.041776	0.00999138	0.963343	0.941408	0.942409	0.902216	0.960801	0.947449	0.939834	0.906686
11382	OR8J3	0	0	0	0.0230703	0.0425144	0.0102742	0.957049	0.933747	0.933572	0.890664	0.952593	0.938695	0.929906	0.894814
11383	OR8K1	0	0	0	0.0226027	0.0417419	0.00997744	0.963708	0.941636	0.942925	0.902554	0.961249	0.947775	0.940402	0.907076
11384	OR8K3	0	0	0	0.0213617	0.0396822	0.00919933	0.971434	0.95272	0.954173	0.919471	0.970338	0.959406	0.952497	0.924088
11385	OR8K5	0	0	0	0.0226889	0.0418711	0.01003	0.962441	0.940474	0.941156	0.901031	0.95971	0.946454	0.938427	0.905653
11386	OR8S1	0	0	0	0.0233247	0.0429279	0.0104355	0.953307	0.927134	0.928418	0.880832	0.947363	0.92966	0.923985	0.88374
11387	OR8U1	0	0	0	0.0225638	0.0416868	0.00995427	0.964323	0.942111	0.943812	0.903103	0.962034	0.948256	0.941396	0.907538
11388	OR9A2	0	0	0	0.0223718	0.041409	0.00983915	0.966871	0.944387	0.947498	0.906319	0.965084	0.950749	0.945343	0.91071
11389	OR9A4	0	0	0	0.0224978	0.0415685	0.00991117	0.964632	0.942918	0.944258	0.904499	0.962422	0.949251	0.941875	0.909191
11390	OR9G1	0	0	0	0.0231906	0.0426773	0.0103453	0.954039	0.930628	0.929439	0.88681	0.948432	0.934836	0.925151	0.890789
11391	OR9G4	0	0	0	0.0225542	0.0416422	0.00994381	0.963494	0.942204	0.942617	0.903593	0.960982	0.948548	0.940063	0.908365
11392	OR9I1	0	0	0	0.02315	0.0426739	0.0103293	0.951886	0.931612	0.926496	0.886873	0.945307	0.937304	0.921761	0.891216
11393	OR9K2	0	0	0	0.0227363	0.0419407	0.0100586	0.961596	0.939658	0.939951	0.899938	0.958635	0.945633	0.937099	0.904478
11394	OR9Q1	0	0	0	0.0226661	0.0418613	0.0100198	0.963533	0.94087	0.942674	0.90114	0.961031	0.946716	0.940125	0.905555
11395	OR9Q2	0	0	0	0.0219425	0.0406836	0.00956718	0.969192	0.948462	0.950871	0.912613	0.967812	0.955031	0.948989	0.917187
11396	ORAI1	0	0	0	0.0227692	0.0420557	0.0100888	0.963369	0.939128	0.942438	0.89848	0.960826	0.944655	0.939866	0.902415
11397	ORAI2	0	0	0	0.0229263	0.0423536	0.0101944	0.960801	0.936672	0.938833	0.893735	0.957612	0.94213	0.935851	0.89773
11398	ORAI3	0	0	0	0.0234767	0.0431866	0.010534	0.950421	0.922372	0.924529	0.874032	0.943099	0.922952	0.919449	0.875972
11399	ORAOV1	0	0	0	0.0228221	0.0421094	0.0101172	0.961663	0.938397	0.940047	0.89755	0.958721	0.944073	0.937206	0.901763
11400	ORC1	0	0	0	0.0103348	0.0207318	0.00309219	0.985569	0.972149	0.975945	0.949759	0.985008	0.97619	0.974795	0.952218
11401	ORC2	0	0	0	0.0169064	0.0327027	0.00660724	0.980261	0.966763	0.967598	0.940565	0.979713	0.972186	0.966369	0.944158
11402	ORC3	0	0	0	0.018073	0.0343166	0.0072334	0.980891	0.964804	0.968586	0.937911	0.980345	0.97016	0.967354	0.941452
11403	ORC4	0	0	0	0.0159347	0.0306029	0.00599646	0.982891	0.968095	0.971691	0.943354	0.98233	0.972938	0.970493	0.946434
11404	ORC5	0	0	0	0.0201474	0.0377773	0.00847026	0.976904	0.958752	0.962455	0.928457	0.976285	0.964879	0.96111	0.932603
11405	ORC6	0	0	0	0.0217779	0.040398	0.0094623	0.969896	0.949819	0.951907	0.914828	0.968606	0.956451	0.950082	0.919479
11406	ORM1	0	0	0	0.0221659	0.0410403	0.00970529	0.967629	0.94652	0.94862	0.909858	0.965994	0.953081	0.94655	0.914481
11407	ORM2	0	0	0	0.0220157	0.0407591	0.00960608	0.967851	0.94787	0.948952	0.912084	0.966266	0.954603	0.946909	0.916765
11408	ORMDL1	0	0	0	0.0213126	0.0397175	0.00918643	0.972287	0.952999	0.955453	0.919251	0.971288	0.959615	0.953834	0.923769
11409	ORMDL2	0	0	0	0.0207969	0.0388723	0.00886961	0.973784	0.955913	0.957724	0.923735	0.972946	0.962493	0.956229	0.928199
11410	ORMDL3	0	0	0	0.0196472	0.0371865	0.00820278	0.975292	0.960626	0.960007	0.930511	0.974575	0.967129	0.958587	0.934931
11411	OS9	0	0	0	0.0189358	0.0358048	0.00774851	0.979802	0.962841	0.9669	0.934724	0.979258	0.968438	0.965649	0.938435
11412	OSBP	0	0	0	0.00760686	0.0168978	0.00200697	0.985857	0.973271	0.976419	0.951228	0.985315	0.977216	0.975268	0.953653
11413	OSBP2	0	0	0	0.0117628	0.0235999	0.00381797	0.985336	0.971408	0.975576	0.94842	0.984764	0.975546	0.974403	0.950964
11414	OSBPL10	0	0	0	0.0153064	0.0296545	0.00566453	0.983581	0.968782	0.972772	0.944251	0.983012	0.973433	0.971582	0.947194
11415	OSBPL11	0	0	0	0.0149533	0.0295809	0.00554013	0.982634	0.969092	0.971293	0.94433	0.982081	0.973919	0.970082	0.94745
11416	OSBPL1A	0	0	0	0.0127441	0.0252912	0.00430916	0.984953	0.970828	0.974965	0.947499	0.984376	0.975066	0.973773	0.950125
11417	OSBPL2	0	0	0	0.0173482	0.0332894	0.00683916	0.981889	0.96607	0.970126	0.93972	0.981332	0.971226	0.968911	0.943085
11418	OSBPL3	0	1	0	0.0402449	0.170129	0.0321168	0.899876	0.847051	0.77047	0.679077	0.983247	0.973639	0.761006	0.688424
11419	OSBPL5	0	0	0	0.0115483	0.0230124	0.00368765	0.985258	0.971527	0.975445	0.948717	0.984681	0.975663	0.974269	0.951269
11420	OSBPL6	0	0	0	0.0106522	0.022152	0.00333664	0.984647	0.972001	0.974471	0.949125	0.984062	0.97623	0.973273	0.951792
11421	OSBPL7	0	0	0	0.0154307	0.0300319	0.0057549	0.983755	0.968633	0.973049	0.943909	0.983182	0.973295	0.971854	0.946862
11422	OSBPL8	0	1	0	0.0342694	0.150009	0.026565	0.963243	0.856664	0.79509	0.702403	0.984227	0.974537	0.785313	0.710588
11423	OSBPL9	0	0	0	0.0106719	0.0223188	0.0033606	0.984791	0.971984	0.974701	0.949049	0.984208	0.9762	0.973514	0.951693
11424	OSCAR	0	0	0	0.0222649	0.041226	0.00977088	0.967493	0.945603	0.948421	0.908131	0.965822	0.951957	0.946327	0.912613
11425	OSCP1	0	0	0	0.0193486	0.0364944	0.00799507	0.979012	0.961569	0.965669	0.932658	0.978457	0.967338	0.964401	0.93654
11426	OSER1	0	1	0	0.0648659	0.240995	0.0553644	0.852243	0.792369	0.608243	0.530054	0.97317	0.960895	0.581955	0.542587
11427	OSGEP	0	0	0	0.0163764	0.0314728	0.00626064	0.982778	0.967527	0.971514	0.942295	0.98222	0.97242	0.970304	0.945432
11428	OSGEPL1	0	0	0	0.0170719	0.0326572	0.00665728	0.98213	0.966495	0.970502	0.940626	0.981578	0.971561	0.969297	0.943924
11429	OSGIN1	0	0	0	0.016447	0.0313618	0.006269	0.98213	0.967439	0.970504	0.942414	0.981579	0.972429	0.969298	0.945656
11430	OSGIN2	0	0	0	0.0166868	0.0323343	0.00648228	0.981475	0.967076	0.969489	0.941118	0.980928	0.972296	0.968268	0.944508
11431	OSM	0	0	0	0.0234669	0.0432164	0.0105348	0.944285	0.922738	0.91635	0.873475	0.933271	0.926128	0.90964	0.876072
11432	OSMR	0	0	0	0.0163769	0.0313992	0.0062508	0.982598	0.967526	0.971238	0.942377	0.982047	0.972449	0.970029	0.945553
11433	OSR1	0	0	0	0.0222949	0.0414357	0.00981419	0.962184	0.945271	0.9408	0.906012	0.959384	0.952913	0.938031	0.911217
11434	OSR2	0	0	0	0.0216678	0.040345	0.00941315	0.971381	0.95075	0.954095	0.915262	0.970283	0.957257	0.952419	0.919671
11435	OST4	0	0	0	0.0246314	0.0450548	0.0112742	0.914188	0.8807	0.879472	0.818181	0.869849	0.840444	0.861818	0.806284
11436	OSTC	0	0	0	0.0213753	0.0398137	0.00922417	0.972744	0.952622	0.956136	0.918708	0.971798	0.959136	0.954555	0.923076
11437	OSTF1	0	0	0	0.021189	0.0394773	0.00910461	0.973219	0.953656	0.956856	0.92049	0.972324	0.960124	0.955308	0.924911
11438	OSTM1	0	0	0	0.0211027	0.0393737	0.00905715	0.973962	0.954173	0.957988	0.921041	0.973137	0.960572	0.956508	0.925395
11439	OSTN	0	0	0	0.0238681	0.043812	0.0107823	0.940418	0.910156	0.911368	0.857068	0.926728	0.90355	0.903509	0.856064
11440	OTC	0	0	0	0.00780535	0.0167682	0.00204253	0.985676	0.973199	0.976124	0.951254	0.985123	0.977178	0.974971	0.953703
11441	OTOA	0	0	0	0.0122882	0.0242768	0.00405123	0.984948	0.971107	0.974957	0.948056	0.984371	0.975332	0.973766	0.950664
11442	OTOF	0	0	0	0.000980003	0.00201529	4.35681e-05	0.986977	0.97473	0.978201	0.953909	0.986529	0.978463	0.977178	0.956182
11443	OTOGL	0	1	0	0.00761651	0.0422792	0.00371314	0.986503	0.973266	0.944388	0.89498	0.986192	0.977842	0.847728	0.785863
11444	OTOL1	0	0	0	0.0126454	0.0247199	0.00420996	0.984621	0.970887	0.974428	0.947802	0.984034	0.975188	0.973231	0.950474
11445	OTOP1	0	0	0	0.0203705	0.0380624	0.00859341	0.975519	0.95785	0.960354	0.927294	0.974819	0.964165	0.958947	0.931595
11446	OTOP2	1	0	0	0.226129	0.115752	0.0933127	0.633876	0.555259	0.833552	0.742882	0.615432	0.58299	0.963847	0.936827
11447	OTOP3	0	0	0	0.0188482	0.0354716	0.00766958	0.978923	0.963088	0.965535	0.935579	0.978369	0.968816	0.964267	0.939392
11448	OTOR	0	0	0	0.0219021	0.040604	0.00953998	0.969135	0.948832	0.950786	0.913305	0.967746	0.955429	0.948899	0.917914
11449	OTOS	0	0	0	0.0236381	0.0434409	0.0106356	0.946548	0.91774	0.919318	0.86744	0.937012	0.915832	0.91335	0.868301
11450	OTP	0	1	0	0.0168771	0.106742	0.0120649	0.984096	0.966803	0.8395	0.753731	0.985423	0.977393	0.82163	0.747671
11451	OTUB1	0	0	0	0.0199122	0.0377135	0.00837547	0.974138	0.959674	0.958259	0.928688	0.97333	0.966443	0.956789	0.933211
11452	OTUB2	0	0	0	0.0220928	0.040953	0.00966453	0.968719	0.947282	0.95019	0.910599	0.967269	0.953698	0.94826	0.915112
11453	OTUD1	0	0	0	0.0198936	0.0375497	0.0083448	0.975179	0.959743	0.959833	0.929234	0.974451	0.966299	0.958403	0.9337
11454	OTUD3	0	0	0	0.0202449	0.037947	0.00853068	0.976724	0.958376	0.962177	0.927813	0.976098	0.964538	0.96082	0.931916
11455	OTUD4	0	0	0	0.0130044	0.0262432	0.00450401	0.983475	0.970651	0.972605	0.946914	0.982909	0.975192	0.971416	0.949803
11456	OTUD5	0	0	0	0.0138322	0.0279934	0.00497786	0.983507	0.97004	0.972656	0.945624	0.982943	0.974654	0.971468	0.948617
11457	OTUD6A	0	0	0	0.0223668	0.0414829	0.00984855	0.966173	0.94447	0.946502	0.905517	0.964279	0.951109	0.94427	0.909992
11458	OTUD6B	0	0	0	0.016624	0.031842	0.00639387	0.982412	0.96716	0.970943	0.941787	0.981862	0.972153	0.969736	0.945
11459	OTUD7A	0	0	0	0.0176254	0.0340926	0.00704632	0.97964	0.965616	0.966652	0.9383	0.979098	0.971225	0.9654	0.942097
11460	OTUD7B	0	0	0	0.0179862	0.0342008	0.00718687	0.981069	0.96495	0.96886	0.938095	0.980523	0.970288	0.967627	0.941609
11461	OTULIN	0	0	0	0.0224053	0.041444	0.00985716	0.966168	0.944077	0.946494	0.905921	0.964273	0.950396	0.944262	0.910465
11462	OTX1	0	0	0	0.00849589	0.0180635	0.00233589	0.985483	0.972963	0.975806	0.950833	0.984915	0.976976	0.974641	0.953317
11463	OTX2	0	0	0	0.00953514	0.019964	0.00279642	0.985045	0.972517	0.975106	0.95008	0.984468	0.97665	0.973918	0.952665
11464	OVCA2	0	0	0	0.0200069	0.037409	0.00836517	0.976203	0.95932	0.961386	0.929789	0.97555	0.965551	0.960007	0.934
11465	OVCH1	0	0	0	0.0135324	0.0264995	0.00469761	0.984459	0.970256	0.974173	0.946727	0.983873	0.974649	0.972976	0.949442
11466	OVCH1-AS1	0	0	0	0.0247906	0.0453058	0.0113761	0.911455	0.877757	0.876685	0.814445	0.863085	0.831883	0.857985	0.801303
11467	OVCH2	0	1	0	0.0392639	0.168657	0.0312916	0.900108	0.848901	0.770906	0.680248	0.983265	0.974009	0.761462	0.690775
11468	OVGP1	0	0	0	0.0203653	0.0380875	0.00859523	0.975845	0.957862	0.960849	0.927184	0.975163	0.964141	0.959459	0.931491
11469	OVOL1	0	1	0	0.072486	0.278489	0.063534	0.846177	0.778456	0.579984	0.437476	0.969537	0.962909	0.547519	0.409364
11470	OVOL2	0	0	0	0.0211985	0.0396486	0.00913376	0.969983	0.953598	0.952036	0.919656	0.968705	0.960888	0.95022	0.924497
11471	OXA1L	0	0	0	0.018784	0.0353833	0.00763427	0.979161	0.963247	0.965905	0.935783	0.978618	0.968946	0.96464	0.939581
11472	OXCT1	0	0	0	0.010113	0.0207569	0.00303536	0.985894	0.972255	0.976482	0.949752	0.985356	0.976226	0.97533	0.952164
11473	OXCT2	0	0	0	0.0132957	0.026121	0.00457795	0.984598	0.970443	0.974394	0.946984	0.984011	0.974784	0.973197	0.949683
11474	OXER1	0	0	0	0.0219793	0.0407241	0.00958712	0.968557	0.948178	0.949957	0.912336	0.967085	0.954825	0.948004	0.916945
11475	OXGR1	0	0	0	0.0210457	0.0392232	0.00901359	0.973556	0.954499	0.957368	0.921855	0.972696	0.960977	0.955859	0.926328
11476	OXLD1	0	0	0	0.0229748	0.0423868	0.0102181	0.956865	0.935859	0.933316	0.893146	0.952341	0.941615	0.929614	0.897583
11477	OXNAD1	0	0	0	0.019403	0.0364635	0.00801002	0.978139	0.96138	0.964334	0.932776	0.977552	0.967302	0.963048	0.936751
11478	OXR1	1	1	1	0.392541	0.415644	0.319885	0.357116	0.255544	0.434319	0.296248	0.741244	0.673102	0.762144	0.661311
11479	OXSM	0	0	0	0.0159563	0.0306618	0.00601151	0.982916	0.968066	0.971729	0.943286	0.982353	0.972917	0.970533	0.94638
11480	OXSR1	0	0	0	0.0149116	0.0295247	0.00551928	0.982875	0.969135	0.971666	0.944393	0.982315	0.973922	0.970467	0.947474
11481	OXT	0	0	0	0.0135579	0.0269468	0.00476147	0.983462	0.970236	0.972584	0.946414	0.982894	0.974837	0.971395	0.949321
11482	OXTR	0	0	0	0.0184591	0.0350217	0.00746831	0.980611	0.963996	0.968152	0.93658	0.980067	0.969468	0.966916	0.940144
11483	P2RX1	0	0	0	0.0215685	0.0401262	0.00934307	0.971951	0.951353	0.954957	0.916624	0.970908	0.957836	0.953308	0.92103
11484	P2RX2	0	0	0	0.0209457	0.0390669	0.00895337	0.974076	0.955096	0.958162	0.92269	0.973264	0.961533	0.956692	0.92713
11485	P2RX3	0	0	0	0.0216383	0.0402515	0.009388	0.971775	0.950931	0.954704	0.915945	0.970719	0.957353	0.953036	0.9203
11486	P2RX4	0	0	0	0.022158	0.0410723	0.00970721	0.968548	0.946619	0.949945	0.90957	0.967075	0.952962	0.94799	0.913925
11487	P2RX5	0	1	0	0.068219	0.27554	0.0597856	0.869057	0.785434	0.674453	0.444553	0.978336	0.968468	0.658682	0.407323
11488	P2RX6	0	0	0	0.0210111	0.0392081	0.00899857	0.974246	0.954744	0.958422	0.921914	0.973446	0.961108	0.956954	0.926316
11489	P2RX7	0	0	0	0.0192319	0.0362442	0.00791716	0.978907	0.961935	0.965512	0.933476	0.978353	0.967722	0.964243	0.937297
11490	P2RY1	0	0	0	0.019467	0.0368512	0.0080892	0.977076	0.961184	0.962719	0.931603	0.976459	0.967406	0.961382	0.935715
11491	P2RY10	0	0	0	0.0208147	0.0389459	0.0088871	0.974584	0.95584	0.958927	0.923306	0.973811	0.962297	0.957481	0.927674
11492	P2RY11	0	0	0	0.0200674	0.0375058	0.00840131	0.975935	0.95908	0.960981	0.929387	0.975258	0.965332	0.959595	0.933693
11493	P2RY12	0	0	0	0.0213855	0.0398208	0.00922902	0.97267	0.952542	0.956024	0.91866	0.97171	0.959031	0.954433	0.923035
11494	P2RY13	0	0	0	0.0214845	0.0399598	0.00928673	0.971898	0.951904	0.954878	0.917725	0.970849	0.958444	0.953224	0.922202
11495	P2RY14	0	0	0	0.0215056	0.0399689	0.00929595	0.97148	0.951768	0.954247	0.917632	0.970393	0.958352	0.952569	0.922209
11496	P2RY2	0	0	0	0.0194818	0.0366651	0.00806748	0.977964	0.961125	0.964068	0.932115	0.977374	0.967094	0.962777	0.936149
11497	P2RY4	0	0	0	0.0199382	0.0374055	0.00833987	0.976257	0.959589	0.961468	0.929817	0.975608	0.965852	0.960095	0.934015
11498	P2RY6	0	0	0	0.0200902	0.0376663	0.00843318	0.976928	0.959012	0.962496	0.928887	0.976311	0.965132	0.961149	0.933006
11499	P2RY8	0	0	0	0.0227502	0.0420617	0.0100825	0.964709	0.939395	0.944362	0.898288	0.96251	0.944748	0.941989	0.901987
11500	P3H1	0	0	0	0.0128529	0.0252393	0.00433531	0.984682	0.970753	0.974526	0.947533	0.984096	0.975049	0.973329	0.950195
11501	P3H2	0	0	0	0.0135627	0.0264964	0.00470648	0.984384	0.970231	0.974051	0.946731	0.9838	0.974643	0.972854	0.949456
11502	P3H4	0	0	0	0.01829	0.0346338	0.00735392	0.980417	0.964386	0.967847	0.937369	0.979868	0.969851	0.966618	0.940961
11503	P4HA1	0	0	0	0.0123405	0.0251251	0.00416814	0.984021	0.971065	0.973471	0.947586	0.983447	0.975493	0.972279	0.950403
11504	P4HA2	0	2	0	0.0955391	0.554047	0.0918059	0.827648	0.751185	0.295121	0.206505	0.984481	0.975365	0.266796	0.217449
11505	P4HA3	0	0	0	0.0159422	0.0307034	0.00601246	0.983072	0.968082	0.971978	0.943244	0.982511	0.972909	0.970785	0.94632
11506	P4HB	0	0	0	0.0181257	0.0347786	0.00731693	0.977891	0.964685	0.963958	0.937073	0.977296	0.970591	0.962662	0.941048
11507	P4HTM	0	0	0	0.0128518	0.0254788	0.00436438	0.984919	0.970755	0.974907	0.947368	0.984337	0.975003	0.973719	0.950019
11508	PA2G4	0	0	0	0.0149563	0.0298082	0.00557045	0.982623	0.969085	0.971276	0.944118	0.98207	0.973934	0.970065	0.947265
11509	PAAF1	0	0	0	0.0189559	0.0358278	0.00775895	0.97972	0.962784	0.966773	0.934659	0.979176	0.968396	0.965522	0.938375
11510	PABPC1	0	0	0	0.0123851	0.0256137	0.00423936	0.984369	0.971036	0.974026	0.947282	0.983786	0.975415	0.972827	0.950083
11511	PABPC1L	0	1	0	0.0495147	0.204789	0.041114	0.891038	0.826626	0.74486	0.622397	0.982139	0.97206	0.734724	0.629134
11512	PABPC1L2A	0	0	0	0.024816	0.045346	0.0113925	0.911395	0.877351	0.876617	0.813674	0.86291	0.83025	0.857791	0.80022
11513	PABPC1L2B	0	0	0	0.0248342	0.0453736	0.011404	0.910786	0.876667	0.87593	0.812721	0.861135	0.82858	0.856815	0.798998
11514	PABPC3	0	0	0	0.0169399	0.0322649	0.00655834	0.981782	0.966695	0.969961	0.941197	0.981229	0.971801	0.968745	0.944504
11515	PABPC4	0	0	0	0.0151612	0.0300741	0.00567208	0.9823	0.968897	0.970764	0.943878	0.981748	0.973812	0.969557	0.947059
11516	PABPC4L	0	0	0	0.0218485	0.0406011	0.00951947	0.970965	0.949311	0.953472	0.913322	0.969815	0.955632	0.951739	0.917628
11517	PABPC5	0	0	0	0.0200308	0.0378696	0.00844139	0.973977	0.959214	0.958011	0.928092	0.973154	0.966015	0.956531	0.932712
11518	PABPN1	0	0	0	0.0173931	0.0334308	0.0068742	0.981161	0.965978	0.969	0.939487	0.98061	0.971306	0.967768	0.94298
11519	PABPN1L	0	0	0	0.01953	0.0366475	0.0080822	0.977684	0.960961	0.963647	0.932182	0.977085	0.96694	0.962342	0.936257
11520	PACRG	0	0	0	0.0192493	0.0363115	0.00793311	0.979108	0.961865	0.965819	0.933213	0.978561	0.967611	0.964551	0.93704
11521	PACRGL	0	0	0	0.0213677	0.0397592	0.00921312	0.972323	0.952671	0.955507	0.919049	0.971327	0.959218	0.95389	0.923485
11522	PACS1	0	0	0	0.0156154	0.0309205	0.00593296	0.982109	0.968468	0.970469	0.942971	0.981556	0.973439	0.969263	0.946284
11523	PACS2	0	0	0	0.0149992	0.0297188	0.00557295	0.982246	0.969053	0.970684	0.94418	0.981699	0.97394	0.969478	0.947388
11524	PACSIN1	0	0	0	0.0189238	0.0361749	0.00779725	0.976916	0.962881	0.962474	0.933657	0.976298	0.969137	0.961129	0.937863
11525	PACSIN2	0	0	0	0.0185849	0.0353028	0.00755262	0.979825	0.963744	0.966936	0.93596	0.979282	0.969361	0.965687	0.939695
11526	PACSIN3	0	0	0	0.0194712	0.0366712	0.00806459	0.97859	0.961166	0.965024	0.93209	0.978021	0.966986	0.963747	0.936023
11527	PADI1	0	0	0	0.0193652	0.0363551	0.00798074	0.977928	0.961514	0.964013	0.933082	0.977336	0.96747	0.962721	0.93709
11528	PADI2	0	0	0	0.0186719	0.0353176	0.00758536	0.980016	0.963538	0.967228	0.935931	0.979469	0.96911	0.965992	0.939618
11529	PADI3	0	0	0	0.0200698	0.0376179	0.00841865	0.976872	0.959072	0.962406	0.929001	0.97625	0.965193	0.961057	0.933144
11530	PADI4	0	0	0	0.0185745	0.0351054	0.00752077	0.979947	0.963775	0.967126	0.936393	0.979403	0.969312	0.965884	0.940074
11531	PAEP	0	0	0	0.0234074	0.0430824	0.0104912	0.95304	0.924777	0.928052	0.876983	0.946975	0.926021	0.923558	0.879114
11532	PAF1	0	0	0	0.0193655	0.036652	0.00802391	0.979757	0.96151	0.966831	0.932158	0.979215	0.96716	0.965582	0.93588
11533	PAFAH1B1	0	0	0	0.0129085	0.0263641	0.00448913	0.983927	0.970722	0.973325	0.946826	0.983348	0.975189	0.972132	0.949688
11534	PAFAH1B2	0	0	0	0.019886	0.0376278	0.00835346	0.974037	0.959768	0.958102	0.928967	0.973221	0.96655	0.956629	0.933554
11535	PAFAH1B3	0	0	0	0.0212604	0.0396274	0.00915355	0.973333	0.953285	0.957027	0.919781	0.972451	0.959744	0.955499	0.924146
11536	PAFAH2	0	0	0	0.0198757	0.0372762	0.00829833	0.977229	0.959806	0.962954	0.930179	0.976622	0.965888	0.961624	0.934323
11537	PAG1	0	0	0	0.0220966	0.0409838	0.00967067	0.969029	0.947231	0.950629	0.910339	0.967618	0.953605	0.94873	0.914798
11538	PAGE1	0	0	0	0.0227231	0.0420459	0.0100698	0.954765	0.939909	0.930469	0.898642	0.949462	0.947637	0.926306	0.903586
11539	PAGE2	0	0	0	0.0241442	0.0442558	0.0109587	0.930885	0.899824	0.899562	0.8432	0.909054	0.884726	0.888645	0.838863
11540	PAGE2B	0	0	0	0.024171	0.0443009	0.0109761	0.931019	0.898792	0.899727	0.841712	0.909331	0.882417	0.88886	0.836958
11541	PAGE3	0	0	0	0.0238962	0.0438496	0.010799	0.938842	0.909133	0.909341	0.856049	0.923895	0.902293	0.900939	0.854981
11542	PAGE4	0	0	0	0.0231655	0.0427419	0.0103457	0.948755	0.931255	0.92233	0.885179	0.940525	0.937805	0.916842	0.890011
11543	PAGE5	0	0	0	0.0238186	0.0437424	0.0107522	0.942593	0.911882	0.914105	0.859328	0.930406	0.906248	0.906927	0.858602
11544	PAGR1	0	0	0	0.0222247	0.0412696	0.00976238	0.962644	0.945976	0.941427	0.907663	0.959949	0.953618	0.938749	0.912849
11545	PAH	0	0	0	0.00721356	0.0146945	0.00171409	0.986259	0.97341	0.97707	0.951887	0.985745	0.977262	0.975962	0.954203
11546	PAICS	0	0	0	0.018142	0.0344906	0.00728204	0.981013	0.964661	0.968774	0.937621	0.980465	0.970012	0.967539	0.941157
11547	PAIP1	0	0	0	0.018346	0.0351039	0.00744019	0.977258	0.964231	0.962996	0.936396	0.97665	0.970257	0.961672	0.94042
11548	PAIP2	0	0	0	0.0233845	0.0431077	0.0104863	0.948051	0.925386	0.921389	0.876216	0.939374	0.929044	0.91572	0.879145
11549	PAIP2B	0	0	0	0.0232055	0.0427535	0.0103629	0.956926	0.930165	0.933402	0.88487	0.952426	0.933653	0.929712	0.888136
11550	PAK1	0	0	0	0.0153443	0.0301352	0.00574022	0.984186	0.968733	0.973738	0.943815	0.983607	0.973303	0.972536	0.946694
11551	PAK1IP1	0	1	0	0.0796645	0.311885	0.0711303	0.850512	0.766133	0.601181	0.391182	0.972306	0.962648	0.574411	0.365436
11552	PAK2	0	0	0	0.0145295	0.0290706	0.00533704	0.982979	0.969464	0.97183	0.944753	0.982418	0.974237	0.970634	0.947817
11553	PAK3	0	0	0	0.0132193	0.0268881	0.00464896	0.983777	0.970489	0.973082	0.946452	0.983201	0.975014	0.971887	0.949348
11554	PAK4	0	0	0	0.0129879	0.02557	0.00441652	0.984705	0.970656	0.974563	0.947303	0.984121	0.974955	0.97337	0.949996
11555	PAK6	1	1	1	0.295276	0.318085	0.22854	0.503414	0.360358	0.517097	0.372595	0.770999	0.7332	0.791103	0.711373
11556	PAK7	0	0	0	0.0128237	0.0259179	0.00440929	0.983565	0.970777	0.972746	0.9471	0.982996	0.975287	0.971555	0.949995
11557	PALB2	0	0	0	0.0176133	0.0335191	0.00696226	0.981394	0.965635	0.969363	0.939336	0.980844	0.970874	0.968139	0.942771
11558	PALD1	0	0	0	0.01743	0.0332661	0.006864	0.981755	0.965927	0.969919	0.939755	0.981204	0.971114	0.968704	0.943127
11559	PALLD	0	0	0	0.00899685	0.0183751	0.00249247	0.986004	0.97276	0.976659	0.950734	0.985476	0.976676	0.975525	0.953115
11560	PALM	0	0	0	0.0216697	0.0403547	0.00941529	0.968291	0.95073	0.949573	0.915182	0.966781	0.957865	0.947577	0.920121
11561	PALM2	0	0	0	0.0214754	0.0399763	0.00928583	0.9724	0.951965	0.955619	0.91761	0.971413	0.958426	0.954008	0.922017
11562	PALM2-AKAP2	0	0	0	0.0161039	0.0309445	0.0060984	0.982862	0.967886	0.971645	0.942949	0.982303	0.972745	0.970441	0.946044
11563	PALM3	0	0	0	0.0195962	0.0370323	0.00816197	0.976729	0.960785	0.962185	0.930993	0.976104	0.967004	0.960829	0.935209
11564	PALMD	0	0	0	0.0209773	0.0390966	0.00896945	0.973642	0.95494	0.957498	0.922541	0.972789	0.96142	0.955998	0.927019
11565	PAM	0	0	0	0.011563	0.0230888	0.00370077	0.985287	0.971516	0.975497	0.948669	0.984712	0.975648	0.974318	0.951219
11566	PAM16	0	0	0	0.0219822	0.0407657	0.00959453	0.967176	0.948154	0.947944	0.912011	0.965447	0.955133	0.945834	0.916855
11567	PAMR1	0	0	0	0.00624217	0.0128397	0.00134735	0.986457	0.973716	0.977386	0.952371	0.98595	0.977525	0.976294	0.954638
11568	PAN2	0	0	0	0.0118803	0.0245069	0.00395823	0.984446	0.97134	0.974151	0.947928	0.983861	0.975668	0.972956	0.95067
11569	PAN3	0	0	0	0.0150581	0.0298533	0.00560962	0.98227	0.968994	0.970717	0.944074	0.98172	0.973881	0.96951	0.947253
11570	PANK1	0	0	0	0.00369784	0.00810734	0.000562792	0.98682	0.974355	0.977955	0.953282	0.986355	0.978086	0.976912	0.95553
11571	PANK2	0	1	0	0.00979793	0.0634136	0.00580419	0.986391	0.9724	0.884273	0.792335	0.986145	0.977783	0.845357	0.774503
11572	PANK3	0	1	0	0.0244676	0.118659	0.0178738	0.983063	0.885239	0.830776	0.739705	0.985214	0.976043	0.814675	0.739579
11573	PANK4	0	0	0	0.0033908	0.00819292	0.00052322	0.986652	0.974398	0.977685	0.953261	0.986164	0.978165	0.976621	0.95557
11574	PANX1	0	0	0	0.0209475	0.0390332	0.00894901	0.9736	0.955093	0.957435	0.922873	0.972744	0.961581	0.955929	0.927333
11575	PANX2	0	0	0	0.0220428	0.0409957	0.00965221	0.971275	0.947693	0.953941	0.910241	0.970168	0.95379	0.952257	0.91422
11576	PANX3	0	0	0	0.0212142	0.0395202	0.00912036	0.97317	0.953528	0.956786	0.920247	0.97227	0.959996	0.955235	0.924661
11577	PAOX	0	1	0	0.0246021	0.123375	0.018201	0.982052	0.881269	0.824308	0.73294	0.985076	0.976262	0.810307	0.734439
11578	PAPD4	0	0	0	0.0165248	0.0317528	0.00634842	0.98271	0.967318	0.971409	0.941906	0.982154	0.972241	0.970199	0.945089
11579	PAPD5	0	0	0	0.0148921	0.0297059	0.00553628	0.982681	0.969158	0.971363	0.944192	0.982126	0.973987	0.970154	0.947351
11580	PAPD7	0	0	0	0.0163611	0.0319887	0.00632523	0.980937	0.967554	0.968657	0.941591	0.98039	0.972837	0.967423	0.945105
11581	PAPLN	0	0	0	0.00849902	0.0173539	0.00226598	0.986068	0.972961	0.976762	0.951056	0.985547	0.976862	0.975643	0.953422
11582	PAPOLA	0	0	0	0.0104792	0.022141	0.0032868	0.984963	0.972084	0.974981	0.949132	0.984386	0.976264	0.973789	0.951766
11583	PAPOLB	1	0	0	0.160689	0.0787026	0.0586739	0.744522	0.680016	0.860808	0.780895	0.734722	0.707271	0.971542	0.947777
11584	PAPOLG	0	2	0	0.0805922	0.549705	0.0774739	0.82788	0.765348	0.298102	0.211983	0.984495	0.976596	0.273175	0.199983
11585	PAPPA	0	0	0	0.00840855	0.0176292	0.00227143	0.98613	0.972991	0.976859	0.950982	0.985606	0.976882	0.975744	0.953343
11586	PAPPA2	1	0	0	0.0861409	0.0348525	0.0218439	0.837557	0.761926	0.975452	0.936895	0.818228	0.774378	0.975991	0.953786
11587	PAPSS1	0	0	0	0.0121964	0.0243514	0.00403328	0.985184	0.971146	0.97533	0.948001	0.984607	0.97534	0.974148	0.950597
11588	PAPSS2	0	0	0	0.0119612	0.0237205	0.00388954	0.985086	0.971295	0.975171	0.94836	0.984509	0.975491	0.97399	0.95093
11589	PAQR3	0	0	0	0.0209831	0.0391488	0.00897939	0.974182	0.954906	0.958326	0.922245	0.973378	0.961314	0.956858	0.926608
11590	PAQR4	0	0	0	0.022317	0.0412847	0.0097995	0.96646	0.945049	0.946913	0.907523	0.964611	0.951493	0.944708	0.912156
11591	PAQR5	0	0	0	0.0224106	0.0414855	0.00986553	0.966517	0.944001	0.946995	0.90547	0.964679	0.950245	0.944798	0.909896
11592	PAQR6	0	0	0	0.0213405	0.0397415	0.0092004	0.972799	0.952855	0.956218	0.919123	0.971858	0.959325	0.954641	0.923525
11593	PAQR7	0	0	0	0.0221423	0.0410538	0.00969849	0.968812	0.946776	0.950321	0.909789	0.967372	0.953136	0.948401	0.914068
11594	PAQR8	0	0	0	0.0213053	0.0397143	0.00918324	0.972221	0.953037	0.955353	0.919257	0.971214	0.959698	0.953729	0.923815
11595	PAQR9	0	0	0	0.0227294	0.0420778	0.0100771	0.964969	0.939765	0.944746	0.898049	0.962834	0.945309	0.94239	0.901683
11596	PARD3	0	0	0	0.00889806	0.018812	0.00251217	0.985233	0.972803	0.975406	0.950577	0.984656	0.976873	0.974225	0.953112
11597	PARD3B	0	1	0	0.0375574	0.169128	0.0300087	0.904348	0.850613	0.781248	0.679546	0.983718	0.974687	0.771837	0.686749
11598	PARD6A	0	0	0	0.0215298	0.0400974	0.00932431	0.972545	0.951626	0.95584	0.916826	0.971576	0.95798	0.954241	0.92115
11599	PARD6B	0	0	0	0.0223814	0.0415668	0.00986688	0.960431	0.944305	0.938321	0.904535	0.957121	0.952194	0.935277	0.9098
11600	PARD6G	0	0	0	0.0215855	0.040208	0.00936177	0.971938	0.951256	0.954939	0.916199	0.970894	0.957734	0.953288	0.920576
11601	PARG	0	0	0	0.0123169	0.0248213	0.00412498	0.984742	0.971092	0.974623	0.947746	0.98416	0.975361	0.97343	0.95044
11602	PARK2	0	0	0	0.00997207	0.0198673	0.00290077	0.98555	0.972325	0.975915	0.950141	0.984988	0.976359	0.974762	0.952578
11603	PARK7	0	0	0	0.0171879	0.0330493	0.00675102	0.979814	0.966305	0.966919	0.940064	0.97927	0.971822	0.965668	0.943708
11604	PARL	0	0	0	0.0190307	0.0358701	0.00779157	0.979085	0.962565	0.965784	0.934538	0.978538	0.968276	0.964515	0.938344
11605	PARM1	0	0	0	0.0232543	0.0428247	0.0103925	0.955439	0.92888	0.931383	0.88308	0.950378	0.932006	0.927343	0.886184
11606	PARN	0	0	0	0.0186711	0.0353429	0.00758871	0.980137	0.963542	0.96741	0.935868	0.979591	0.96909	0.966176	0.939539
11607	PARP1	0	0	0	0.0129141	0.0254748	0.0043826	0.984774	0.970716	0.974671	0.947369	0.984189	0.974988	0.973484	0.950041
11608	PARP10	0	0	0	0.0177204	0.0338266	0.00704224	0.981653	0.965419	0.969764	0.938802	0.981107	0.970643	0.968547	0.942189
11609	PARP11	0	0	0	0.0212911	0.039658	0.00916953	0.972996	0.953119	0.956515	0.91959	0.972077	0.959607	0.954961	0.924017
11610	PARP12	0	0	0	0.0172972	0.033055	0.00678915	0.981935	0.966157	0.970201	0.940055	0.981382	0.97128	0.968986	0.943372
11611	PARP14	0	0	0	0.0139283	0.027527	0.00494979	0.984626	0.969979	0.974436	0.94599	0.98404	0.974358	0.973239	0.948728
11612	PARP15	0	0	0	0.0190177	0.0359063	0.00779218	0.979459	0.962597	0.966369	0.934413	0.978918	0.968249	0.965117	0.93822
11613	PARP16	0	0	0	0.0209483	0.0390788	0.00895612	0.974163	0.955081	0.958296	0.922633	0.973356	0.961508	0.956827	0.927058
11614	PARP2	0	0	0	0.0180129	0.0342132	0.00719791	0.980961	0.964901	0.968695	0.938087	0.980416	0.970248	0.967461	0.941597
11615	PARP3	0	0	0	0.0195615	0.0367851	0.00811354	0.978168	0.960873	0.964376	0.931792	0.977586	0.966792	0.963093	0.935711
11616	PARP4	0	0	0	0.0118392	0.0234462	0.00382183	0.985083	0.971369	0.975166	0.948503	0.984506	0.975554	0.973985	0.951082
11617	PARP6	0	0	0	0.0174697	0.0338851	0.00696349	0.979858	0.965873	0.966987	0.938705	0.979315	0.971426	0.96574	0.942428
11618	PARP8	0	0	0	0.0162688	0.0314581	0.0062227	0.98307	0.967673	0.971974	0.942306	0.982509	0.972521	0.970782	0.945408
11619	PARP9	0	0	0	0.0186101	0.0352601	0.0075554	0.980318	0.963689	0.967692	0.936052	0.979769	0.96919	0.96646	0.939698
11620	PARPBP	0	0	0	0.0215121	0.0399684	0.00929828	0.971325	0.951716	0.954011	0.917646	0.97022	0.958333	0.95233	0.922245
11621	PARS2	0	0	0	0.0137892	0.0269391	0.0048321	0.984315	0.970068	0.973938	0.946419	0.98373	0.974507	0.972739	0.94918
11622	PARVA	0	0	0	0.0141382	0.0278352	0.00505485	0.98365	0.969812	0.972884	0.945757	0.98308	0.974398	0.97169	0.948668
11623	PARVB	1	0	0	0.178406	0.0884971	0.0676881	0.717514	0.660862	0.854448	0.772305	0.710063	0.686955	0.970292	0.945919
11624	PARVG	0	0	0	0.0174484	0.0332407	0.00686674	0.981567	0.965907	0.96963	0.939786	0.981021	0.971115	0.968413	0.94318
11625	PASD1	0	0	0	0.0164074	0.0316675	0.00629745	0.980254	0.967493	0.967586	0.942033	0.979705	0.972845	0.966358	0.945558
11626	PASK	0	0	0	0.00904533	0.0182912	0.00249586	0.985913	0.972723	0.976513	0.950752	0.985376	0.976679	0.975363	0.953148
11627	PATE1	0	0	0	0.0237214	0.0435688	0.0106877	0.943904	0.915393	0.915849	0.864433	0.932633	0.912523	0.90903	0.864714
11628	PATE2	0	0	0	0.0219514	0.0406911	0.00957165	0.968996	0.948403	0.95058	0.912569	0.96758	0.954983	0.948678	0.91716
11629	PATE3	0	0	0	0.0237585	0.0436553	0.0107155	0.944522	0.914013	0.916662	0.861796	0.933666	0.910136	0.91002	0.861111
11630	PATE4	0	0	0	0.023458	0.0431563	0.0105221	0.95133	0.923039	0.92576	0.874611	0.944504	0.923575	0.920898	0.876731
11631	PATL1	0	0	0	0.0130558	0.0264394	0.00454369	0.98368	0.970601	0.972929	0.946772	0.98311	0.975132	0.971739	0.949668
11632	PATL2	0	0	0	0.0180025	0.034291	0.00720529	0.98133	0.964921	0.969266	0.937971	0.98078	0.970224	0.968041	0.941435
11633	PATZ1	0	0	0	0.0158203	0.0311858	0.00603633	0.981744	0.968242	0.969901	0.942664	0.981193	0.973297	0.968686	0.945984
11634	PAWR	0	0	0	0.0210496	0.0392681	0.00902176	0.973365	0.95446	0.957076	0.921591	0.972486	0.96105	0.955554	0.926096
11635	PAX1	0	0	0	0.00170635	0.00382925	0.000137057	0.986835	0.974657	0.977979	0.953759	0.986371	0.978401	0.976939	0.956034
11636	PAX2	0	1	0	0.0133749	0.0867376	0.0089373	0.985223	0.970382	0.852164	0.773884	0.985721	0.97758	0.832229	0.76189
11637	PAX3	0	1	0	0.00735256	0.0514353	0.00398162	0.986607	0.97336	0.960382	0.802206	0.986247	0.978	0.916533	0.781427
11638	PAX4	1	0	0	0.130482	0.0563129	0.0401758	0.79486	0.715774	0.960001	0.797686	0.782773	0.733912	0.974327	0.951835
11639	PAX5	0	1	0	0.0121232	0.0844753	0.0080452	0.985218	0.971193	0.85198	0.776333	0.985718	0.977748	0.831989	0.763841
11640	PAX6	0	0	0	0.00470456	0.011046	0.000916379	0.986446	0.974147	0.977367	0.952786	0.985938	0.977958	0.976272	0.955106
11641	PAX7	0	0	0	0.00429175	0.00927109	0.000726134	0.986711	0.97423	0.97778	0.953108	0.98624	0.977997	0.976723	0.955378
11642	PAX8	0	0	0	0.00560588	0.0124849	0.00119262	0.986099	0.97392	0.976808	0.95245	0.985576	0.977782	0.975695	0.954815
11643	PAX9	0	0	0	0.00600808	0.0127918	0.00129681	0.98641	0.973793	0.977312	0.952384	0.985901	0.977599	0.976216	0.954672
11644	PAXBP1	0	0	0	0.0118772	0.0244546	0.00395124	0.984276	0.971342	0.973877	0.947957	0.983692	0.975702	0.972675	0.950708
11645	PAXIP1	0	0	0	0.00719834	0.016066	0.00183501	0.985932	0.97342	0.976543	0.951473	0.985396	0.977334	0.975397	0.953894
11646	PAXIP1-AS2	0	0	0	0.0249607	0.045572	0.011485	0.90726	0.872205	0.871909	0.808035	0.850605	0.81576	0.851045	0.792196
11647	PBDC1	0	0	0	0.021159	0.0395406	0.00910297	0.970584	0.953848	0.952909	0.920138	0.969385	0.961014	0.951148	0.92496
11648	PBK	0	0	0	0.0201748	0.0378249	0.00848723	0.976855	0.958675	0.962381	0.928271	0.976234	0.964781	0.961032	0.932414
11649	PBLD	0	0	0	0.0200332	0.0375701	0.00839839	0.977072	0.959203	0.962713	0.929155	0.976456	0.965287	0.961377	0.93329
11650	PBOV1	0	0	0	0.0238339	0.0437523	0.0107597	0.940975	0.911415	0.912029	0.859087	0.92763	0.905845	0.904366	0.85831
11651	PBRM1	0	0	0	0.00483022	0.0115024	0.000971085	0.986476	0.974116	0.977419	0.952679	0.985976	0.977922	0.976332	0.955014
11652	PBX1	0	2	0	0.126727	0.729712	0.124386	0.805028	0.720049	0.230634	0.104322	0.983395	0.975162	0.20721	0.0995963
11653	PBX2	0	0	0	0.0210895	0.0395629	0.00908052	0.969362	0.954249	0.951121	0.920054	0.968007	0.961815	0.949256	0.925053
11654	PBX3	0	0	0	0.0131344	0.026244	0.00454395	0.984466	0.970552	0.974184	0.946912	0.983879	0.974929	0.972987	0.949652
11655	PBX4	0	1	0	0.0527921	0.209134	0.0439485	0.878165	0.819838	0.706756	0.613202	0.980514	0.970291	0.69453	0.619032
11656	PBXIP1	0	0	0	0.0197027	0.0370548	0.00820359	0.978092	0.960414	0.964266	0.930933	0.977506	0.966361	0.962977	0.934909
11657	PC	0	1	0	0.00183939	0.0230154	0.000644494	0.986983	0.974633	0.977876	0.948711	0.986535	0.97842	0.976816	0.948599
11658	PCBD1	0	0	0	0.0200173	0.0375688	0.00839242	0.977309	0.959275	0.963079	0.929159	0.976702	0.96532	0.961757	0.933255
11659	PCBD2	0	0	0	0.0203935	0.0381595	0.00861619	0.975835	0.957707	0.960834	0.926901	0.975153	0.964027	0.959444	0.931171
11660	PCBP1	0	0	0	0.0215318	0.0403082	0.00935677	0.968638	0.951617	0.950077	0.915547	0.96718	0.959027	0.948133	0.920462
11661	PCBP2	1	0	0	0.237841	0.120894	0.0986177	0.613703	0.513489	0.829116	0.736597	0.593805	0.528157	0.961725	0.936569
11662	PCBP3	1	0	0	0.238774	0.119524	0.0977413	0.621283	0.511738	0.830186	0.738088	0.601437	0.500742	0.962329	0.938968
11663	PCBP4	0	0	0	0.0190588	0.0360591	0.0078288	0.979835	0.962492	0.966951	0.933991	0.979292	0.968075	0.965704	0.9377
11664	PCCA	0	0	0	0.00670085	0.0138635	0.00152966	0.986414	0.973582	0.97732	0.952083	0.985906	0.977398	0.976221	0.95438
11665	PCCB	0	0	0	0.00491596	0.0101288	0.000888207	0.986635	0.974099	0.977655	0.952956	0.986138	0.977873	0.976588	0.955207
11666	PCDH1	0	0	0	0.0102359	0.0216263	0.00316306	0.984992	0.972185	0.975023	0.949367	0.984415	0.976366	0.973833	0.951992
11667	PCDH10	0	0	0	0.00958527	0.0200419	0.00281787	0.985061	0.972496	0.97513	0.950046	0.984485	0.976627	0.973948	0.952635
11668	PCDH11X	0	0	0	0.0135191	0.0267721	0.00472765	0.984731	0.970266	0.974605	0.946538	0.984146	0.974614	0.973411	0.949225
11669	PCDH12	0	0	0	0.0133365	0.0262148	0.00460209	0.984603	0.970413	0.974403	0.946928	0.984019	0.97475	0.973207	0.949615
11670	PCDH15	0	0	0	0.0051872	0.0105199	0.000963745	0.986555	0.974037	0.97754	0.952879	0.986061	0.97781	0.976464	0.955144
11671	PCDH17	0	0	0	0.00917702	0.0191849	0.00262186	0.985466	0.972665	0.975779	0.95041	0.984897	0.976716	0.974612	0.952913
11672	PCDH18	0	0	0	0.0133396	0.026258	0.00460841	0.984424	0.970411	0.974117	0.9469	0.983841	0.974793	0.97292	0.949629
11673	PCDH19	0	0	0	0.00838778	0.0181739	0.00231964	0.985511	0.973001	0.975855	0.950788	0.984948	0.977007	0.974695	0.953293
11674	PCDH20	0	0	0	0.0119534	0.0242113	0.0039453	0.984076	0.971301	0.97356	0.948077	0.983501	0.975683	0.972366	0.950858
11675	PCDH7	0	0	0	0.00970288	0.0201139	0.00285664	0.985604	0.972447	0.976003	0.950014	0.985046	0.976477	0.974851	0.952501
11676	PCDH8	0	0	0	0.00924303	0.0190293	0.00262268	0.986029	0.97264	0.976699	0.950477	0.985503	0.976572	0.975569	0.952841
11677	PCDH9	0	0	0	0.0121186	0.024723	0.00405432	0.984377	0.971195	0.974037	0.947799	0.983793	0.975557	0.972841	0.950556
11678	PCDHA1	0	0	0	0.0121469	0.0239246	0.0039677	0.984916	0.971175	0.974903	0.948236	0.984334	0.975411	0.973715	0.95085
11679	PCDHA10	0	0	0	0.0118137	0.0232557	0.00379191	0.984974	0.971382	0.974998	0.94859	0.984398	0.975582	0.973806	0.951179
11680	PCDHA11	0	0	0	0.0106844	0.0212218	0.00324142	0.98537	0.971979	0.975629	0.949544	0.984798	0.97607	0.97446	0.952043
11681	PCDHA12	0	0	0	0.0117969	0.0232938	0.00379165	0.98504	0.971391	0.975098	0.948568	0.984462	0.975579	0.97391	0.951142
11682	PCDHA13	0	1	0	0.0280417	0.136106	0.0212872	0.978794	0.865891	0.812401	0.718651	0.984759	0.975872	0.801171	0.723753
11683	PCDHA2	0	1	0	0.0283119	0.138908	0.0216182	0.977642	0.865808	0.810209	0.714962	0.984684	0.975934	0.799136	0.719655
11684	PCDHA3	1	0	0	0.122471	0.0528413	0.0369915	0.798844	0.723189	0.963353	0.80055	0.786628	0.743781	0.974487	0.952092
11685	PCDHA4	0	0	0	0.010887	0.0215673	0.00333595	0.985288	0.971871	0.975499	0.949403	0.984714	0.975989	0.974321	0.95192
11686	PCDHA5	0	0	0	0.0121569	0.0239297	0.00397121	0.984898	0.971167	0.974876	0.948235	0.984317	0.975409	0.973685	0.950848
11687	PCDHA6	0	0	0	0.0109928	0.0217203	0.00338251	0.985234	0.971823	0.975407	0.949337	0.984657	0.975942	0.974227	0.95185
11688	PCDHA7	0	0	0	0.0115418	0.022693	0.00364833	0.985014	0.971535	0.975058	0.94887	0.984438	0.97572	0.973869	0.95144
11689	PCDHA8	0	0	0	0.0111672	0.021975	0.00345997	0.985118	0.971727	0.975225	0.949199	0.984541	0.975881	0.974041	0.95175
11690	PCDHA9	0	0	0	0.0111256	0.0218729	0.00343665	0.985111	0.971749	0.975214	0.949252	0.984534	0.975898	0.97403	0.951795
11691	PCDHAC1	0	0	0	0.0131469	0.0257604	0.00448799	0.984563	0.970544	0.974338	0.947186	0.983975	0.97488	0.973142	0.949909
11692	PCDHAC2	0	0	0	0.00926266	0.0195882	0.00268568	0.985224	0.972634	0.975391	0.950253	0.984647	0.97673	0.97421	0.952803
11693	PCDHB1	0	0	0	0.0153153	0.0296896	0.00567204	0.983603	0.968767	0.97281	0.944211	0.983037	0.97342	0.971617	0.94716
11694	PCDHB10	0	0	0	0.0137588	0.0265022	0.00476714	0.98383	0.970093	0.973168	0.94672	0.983255	0.974599	0.971972	0.94953
11695	PCDHB11	0	0	0	0.0151939	0.0290766	0.00555163	0.982974	0.968869	0.971822	0.94474	0.982412	0.973616	0.970626	0.947766
11696	PCDHB12	0	0	0	0.0145371	0.0278717	0.0051848	0.983342	0.969454	0.972395	0.945727	0.982774	0.974099	0.971201	0.948651
11697	PCDHB13	0	0	0	0.0153932	0.0294541	0.00566592	0.982872	0.968672	0.971662	0.944449	0.982313	0.973466	0.970463	0.947475
11698	PCDHB14	0	0	0	0.013952	0.0269814	0.00488771	0.98391	0.969958	0.973299	0.946392	0.983332	0.974449	0.972106	0.949199
11699	PCDHB15	0	0	0	0.0129588	0.0253344	0.00437867	0.984546	0.970685	0.974311	0.947469	0.983959	0.975004	0.973115	0.950159
11700	PCDHB16	0	0	0	0.0149501	0.028793	0.00543622	0.983396	0.969095	0.97248	0.944981	0.982827	0.973758	0.971294	0.947923
11701	PCDHB2	0	0	0	0.0141939	0.0276412	0.00504749	0.984093	0.969762	0.973588	0.945907	0.983517	0.974254	0.972395	0.948725
11702	PCDHB3	0	0	0	0.0141756	0.0275959	0.00503596	0.984085	0.969779	0.973575	0.94594	0.98351	0.974266	0.972384	0.948753
11703	PCDHB4	0	1	0	0.0360194	0.163322	0.0285523	0.913106	0.853265	0.785308	0.687913	0.983894	0.974865	0.77626	0.69309
11704	PCDHB5	0	0	0	0.0128563	0.025074	0.00431593	0.984514	0.970748	0.974257	0.947629	0.983926	0.975081	0.973059	0.950317
11705	PCDHB6	0	0	0	0.0133864	0.0260077	0.00459128	0.984247	0.97037	0.973827	0.947055	0.983664	0.974783	0.972628	0.949796
11706	PCDHB7	0	0	0	0.0125437	0.0242793	0.00412606	0.984403	0.970943	0.974081	0.94805	0.983819	0.975281	0.972884	0.950714
11707	PCDHB8	0	0	0	0.0145228	0.0279464	0.00519006	0.983508	0.969471	0.972659	0.945663	0.982944	0.974086	0.97147	0.948577
11708	PCDHGA1	0	0	0	0.0113799	0.0225871	0.00359042	0.985229	0.971622	0.975401	0.948929	0.984653	0.975756	0.97422	0.951463
11709	PCDHGA10	0	0	0	0.00971277	0.0197272	0.00281793	0.985842	0.972441	0.976391	0.950214	0.985296	0.976419	0.975242	0.952599
11710	PCDHGA11	0	0	0	0.010109	0.0204689	0.00300285	0.985738	0.972259	0.976229	0.949859	0.985189	0.976265	0.975074	0.952315
11711	PCDHGA12	0	0	0	0.00942917	0.0190709	0.00267464	0.985844	0.972572	0.976395	0.95045	0.985298	0.976541	0.975245	0.952861
11712	PCDHGA2	0	0	0	0.0102703	0.0205455	0.00305426	0.985542	0.972172	0.975902	0.949827	0.984978	0.976221	0.974746	0.952306
11713	PCDHGA3	0	0	0	0.0101553	0.0203708	0.00300439	0.985611	0.97223	0.976015	0.9499	0.985054	0.97627	0.974864	0.952373
11714	PCDHGA4	0	0	0	0.0157296	0.0303327	0.0058928	0.98322	0.968336	0.972205	0.943627	0.982654	0.973097	0.971009	0.946653
11715	PCDHGA5	0	0	0	0.00936716	0.0187533	0.00262514	0.98574	0.972595	0.976233	0.950601	0.985193	0.976588	0.975079	0.952994
11716	PCDHGA6	0	0	0	0.0100329	0.0200104	0.0029324	0.985551	0.972292	0.975916	0.950059	0.984989	0.976333	0.974764	0.952515
11717	PCDHGA7	0	0	0	0.00994078	0.0199088	0.00289715	0.985643	0.972339	0.976068	0.950118	0.985086	0.976359	0.974915	0.952546
11718	PCDHGA8	0	0	0	0.00912206	0.0184462	0.00253118	0.985898	0.972686	0.976488	0.950709	0.98536	0.976656	0.975336	0.9531
11719	PCDHGA9	0	0	0	0.0146161	0.0284012	0.00527873	0.983905	0.969384	0.973289	0.9453	0.983327	0.973952	0.972095	0.948186
11720	PCDHGB1	0	0	0	0.0104092	0.0208448	0.00312473	0.985531	0.972115	0.975885	0.949711	0.984966	0.976166	0.974725	0.952171
11721	PCDHGB2	0	0	0	0.0107417	0.0214981	0.00328833	0.985468	0.971952	0.975783	0.949433	0.984901	0.976023	0.974616	0.951931
11722	PCDHGB3	0	0	0	0.0147233	0.0284933	0.00532472	0.983692	0.96928	0.972949	0.945232	0.983121	0.973886	0.971758	0.948137
11723	PCDHGB4	0	0	0	0.0106779	0.0213761	0.00325712	0.985485	0.971983	0.97581	0.949486	0.984917	0.976051	0.974644	0.951972
11724	PCDHGB6	0	0	0	0.0105843	0.0213756	0.00323151	0.985633	0.972031	0.976051	0.949488	0.985076	0.976068	0.974898	0.951961
11725	PCDHGB7	0	0	0	0.0105081	0.0211916	0.0031902	0.985622	0.972065	0.976033	0.949555	0.985064	0.976106	0.974881	0.952028
11726	PCDHGC3	0	0	0	0.00950273	0.0194894	0.00273794	0.985836	0.972532	0.97638	0.950298	0.98529	0.976511	0.975233	0.952704
11727	PCDHGC4	0	0	0	0.00736462	0.0161206	0.00187872	0.98577	0.973355	0.97628	0.951454	0.985221	0.977307	0.975129	0.953893
11728	PCDHGC5	0	0	0	0.0114377	0.0229638	0.00365057	0.9854	0.971593	0.975678	0.948745	0.984829	0.975699	0.974508	0.951272
11729	PCED1A	0	0	0	0.0215656	0.0401196	0.009341	0.971302	0.951377	0.953976	0.916661	0.970194	0.957975	0.952294	0.921209
11730	PCED1B	0	0	0	0.0223678	0.0414175	0.00983894	0.967312	0.944462	0.948149	0.906251	0.965607	0.950724	0.946048	0.910571
11731	PCF11	0	0	0	0.00938464	0.0200187	0.00276222	0.985232	0.972588	0.975404	0.950051	0.984655	0.976683	0.974223	0.952638
11732	PCGF1	0	0	0	0.0198627	0.0376351	0.00834608	0.974113	0.959837	0.958218	0.928946	0.973304	0.966641	0.95675	0.933512
11733	PCGF2	0	0	0	0.0191273	0.0363395	0.00789355	0.976092	0.962255	0.961219	0.933116	0.975434	0.968653	0.959836	0.937483
11734	PCGF3	0	0	0	0.0193569	0.0368166	0.00804458	0.975762	0.961536	0.960722	0.93169	0.975074	0.968042	0.959326	0.936033
11735	PCGF5	0	0	0	0.0181227	0.0348626	0.00732765	0.978454	0.96469	0.964813	0.936865	0.977881	0.970547	0.963532	0.940834
11736	PCGF6	0	0	0	0.0198867	0.0373577	0.00831425	0.977656	0.959763	0.963605	0.929945	0.977057	0.965773	0.962296	0.933977
11737	PCID2	0	0	0	0.0175011	0.0334602	0.00691543	0.981905	0.965828	0.970154	0.939456	0.981348	0.970993	0.968935	0.942788
11738	PCIF1	0	0	0	0.0120943	0.0247936	0.00405537	0.984115	0.97122	0.973625	0.947762	0.983539	0.975609	0.972429	0.950553
11739	PCK1	0	0	0	0.0197417	0.0370587	0.00821819	0.977573	0.960307	0.963482	0.930918	0.976973	0.966289	0.962172	0.934966
11740	PCK2	0	0	0	0.0173885	0.0330899	0.0068252	0.981491	0.96599	0.969512	0.940002	0.980944	0.971194	0.968291	0.943391
11741	PCLO	0	0	0	0.0017843	0.00405898	0.000151025	0.986753	0.974644	0.977847	0.953734	0.986286	0.978402	0.976792	0.956023
11742	PCM1	0	1	0	0.0194483	0.104247	0.0137165	0.980144	0.961244	0.8165	0.756811	0.984859	0.977007	0.80394	0.75221
11743	PCMT1	0	0	0	0.0192407	0.0365729	0.00796776	0.976688	0.96191	0.962121	0.932432	0.976059	0.968222	0.960766	0.936697
11744	PCMTD1	0	0	0	0.0199326	0.0376203	0.00836926	0.977453	0.95961	0.963295	0.928992	0.97685	0.965728	0.961979	0.933105
11745	PCMTD2	0	0	0	0.0199544	0.0375234	0.00836302	0.977842	0.959511	0.963885	0.929341	0.977246	0.965499	0.962588	0.933329
11746	PCNA	0	0	0	0.0169853	0.0330213	0.00667774	0.980319	0.966628	0.967693	0.940125	0.979771	0.972077	0.966462	0.943716
11747	PCNP	0	0	0	0.0215847	0.0402803	0.00937232	0.96753	0.951261	0.948476	0.915774	0.965866	0.958748	0.946394	0.920736
11748	PCNT	0	0	0	0.00597228	0.0120659	0.00122973	0.986427	0.9738	0.977337	0.952534	0.98592	0.977609	0.976241	0.954829
11749	PCNX	0	0	0	0.00465492	0.0106832	0.000882576	0.986368	0.974159	0.977246	0.952857	0.98586	0.977985	0.976149	0.955182
11750	PCNXL2	1	1	1	0.20425	0.221399	0.145542	0.762786	0.607114	0.776617	0.586274	0.806256	0.763613	0.824077	0.748413
11751	PCNXL3	0	0	0	0.00782213	0.0171999	0.00208702	0.985736	0.973194	0.976226	0.9511	0.985188	0.977156	0.975071	0.953552
11752	PCNXL4	0	0	0	0.0171392	0.0325788	0.00666925	0.981504	0.966377	0.969534	0.94075	0.980957	0.971557	0.968313	0.944128
11753	PCOLCE	1	1	1	0.46422	0.500078	0.395202	0.261653	0.222458	0.345851	0.249704	0.570077	0.633019	0.624497	0.553552
11754	PCOLCE2	0	0	0	0.0196816	0.0370048	0.00818872	0.978034	0.960497	0.964176	0.931103	0.977445	0.966433	0.962888	0.935079
11755	PCP2	0	0	0	0.022781	0.0420605	0.010094	0.962741	0.938957	0.941566	0.898317	0.960071	0.944526	0.938914	0.90243
11756	PCP4	0	0	0	0.0236658	0.0435002	0.0106555	0.947096	0.916689	0.92007	0.865961	0.937862	0.914279	0.914224	0.866439
11757	PCP4L1	0	0	0	0.0241081	0.0442045	0.0109366	0.932775	0.901458	0.901859	0.845179	0.912753	0.887403	0.891564	0.841378
11758	PCSK1	0	0	0	0.00896647	0.0184315	0.00249068	0.986051	0.972773	0.976736	0.950714	0.985528	0.976673	0.975611	0.953078
11759	PCSK1N	0	0	0	0.0231338	0.0426956	0.0103264	0.952452	0.932061	0.927267	0.88643	0.946158	0.938117	0.922663	0.89063
11760	PCSK2	0	1	0	0.0169841	0.105165	0.0120768	0.984003	0.966631	0.838429	0.755666	0.985405	0.977314	0.821239	0.749444
11761	PCSK4	0	0	0	0.00653349	0.0134938	0.00146252	0.986436	0.973637	0.977353	0.952198	0.985929	0.977449	0.976256	0.954471
11762	PCSK5	0	0	0	0.00688102	0.0146954	0.00164175	0.986516	0.973526	0.977482	0.951885	0.98602	0.977301	0.976399	0.954164
11763	PCSK6	0	0	0	0.00516775	0.0110799	0.00100274	0.98668	0.974043	0.97773	0.952772	0.986199	0.977777	0.976671	0.955021
11764	PCSK7	0	0	0	0.00782786	0.0162931	0.00200274	0.986293	0.973191	0.977121	0.951399	0.985778	0.977046	0.97602	0.953721
11765	PCSK9	0	0	0	0.0116147	0.023066	0.00371282	0.985194	0.971491	0.975348	0.948687	0.984619	0.975641	0.974169	0.951251
11766	PCTP	0	1	0	0.0568906	0.217665	0.0476745	0.866905	0.809639	0.666202	0.593848	0.977866	0.96755	0.649109	0.609372
11767	PCYOX1	0	0	0	0.0191916	0.03614	0.00788774	0.978768	0.962077	0.965301	0.933745	0.978212	0.967862	0.964026	0.937646
11768	PCYOX1L	0	0	0	0.0206884	0.0386622	0.00879855	0.97524	0.956391	0.959922	0.924663	0.974517	0.962742	0.958498	0.928986
11769	PCYT1A	0	0	0	0.0137631	0.0270896	0.00484304	0.984558	0.970086	0.97433	0.946303	0.983971	0.974478	0.973133	0.949036
11770	PCYT1B	0	0	0	0.0128451	0.0260032	0.00442615	0.983853	0.970758	0.973202	0.947061	0.983276	0.975232	0.972006	0.949914
11771	PCYT2	0	0	0	0.0114997	0.0231079	0.00368497	0.985402	0.97156	0.975681	0.948655	0.984831	0.97566	0.974511	0.951191
11772	PDAP1	0	0	0	0.0193244	0.0364864	0.00798525	0.978997	0.961649	0.965648	0.932679	0.978443	0.967436	0.96438	0.936556
11773	PDC	0	0	0	0.0222055	0.0411423	0.00973577	0.968096	0.946166	0.949285	0.908881	0.966537	0.952515	0.947267	0.913273
11774	PDCD1	0	1	0	0.0671426	0.254146	0.0579042	0.851209	0.786733	0.603234	0.499566	0.972445	0.96277	0.576968	0.494594
11775	PDCD10	0	0	0	0.0202872	0.0382612	0.00859234	0.972418	0.958197	0.95565	0.926425	0.971433	0.965222	0.954036	0.931246
11776	PDCD11	0	0	0	0.0110954	0.0222728	0.00347438	0.985452	0.97177	0.97576	0.949077	0.984885	0.975852	0.974593	0.951576
11777	PDCD1LG2	0	0	0	0.0229695	0.042342	0.0102091	0.959507	0.936033	0.93698	0.893889	0.955887	0.941129	0.93377	0.897967
11778	PDCD2	0	0	0	0.0201765	0.0377868	0.00848222	0.976522	0.958669	0.96187	0.928418	0.975887	0.964836	0.96051	0.932619
11779	PDCD2L	0	0	0	0.0187251	0.0353757	0.00761245	0.979787	0.963393	0.966877	0.935795	0.979244	0.969	0.965626	0.939523
11780	PDCD4	0	0	0	0.0207068	0.038673	0.00880689	0.974975	0.956287	0.959524	0.924621	0.974233	0.962705	0.958084	0.928976
11781	PDCD5	0	0	0	0.0221028	0.0409634	0.00966986	0.968484	0.947187	0.949849	0.910522	0.967	0.953631	0.947888	0.915053
11782	PDCD6	0	0	0	0.0186233	0.0352358	0.00755654	0.980046	0.963658	0.967272	0.936126	0.9795	0.969199	0.966037	0.939805
11783	PDCD6IP	0	0	0	0.01594	0.0310287	0.00605536	0.98166	0.968085	0.969776	0.942839	0.981114	0.973157	0.968559	0.94618
11784	PDCD7	0	0	0	0.0205843	0.038504	0.00873692	0.975675	0.956887	0.960591	0.92536	0.974981	0.963186	0.959188	0.929664
11785	PDCL	0	0	0	0.0220906	0.0410167	0.00967337	0.967436	0.947313	0.948337	0.910095	0.965749	0.954187	0.946237	0.914769
11786	PDCL2	0	0	0	0.0229821	0.0423986	0.0102227	0.960904	0.935671	0.938979	0.89283	0.957745	0.940398	0.936026	0.89661
11787	PDCL3	0	0	0	0.0223555	0.0413463	0.00982345	0.966131	0.944633	0.94644	0.907021	0.964228	0.951038	0.944203	0.911545
11788	PDDC1	0	0	0	0.0177916	0.0339778	0.00708806	0.979928	0.965296	0.967096	0.93856	0.979385	0.970855	0.965856	0.942214
11789	PDE10A	0	0	0	0.00975289	0.02088	0.00295087	0.985247	0.972421	0.975429	0.949697	0.984671	0.976534	0.974249	0.952273
11790	PDE11A	0	1	0	0.0212439	0.111584	0.0152887	0.983775	0.953373	0.836579	0.748704	0.985365	0.976661	0.820326	0.745125
11791	PDE12	0	0	0	0.0136076	0.0268028	0.00475882	0.984535	0.970207	0.974292	0.946508	0.983947	0.974594	0.973092	0.949239
11792	PDE1A	0	0	0	0.0120282	0.0239311	0.00393403	0.98512	0.971256	0.975228	0.948233	0.984543	0.975441	0.974044	0.950812
11793	PDE1B	0	1	0	0.027336	0.131463	0.0205496	0.977253	0.866955	0.80917	0.723268	0.98467	0.97585	0.798342	0.728425
11794	PDE1C	0	0	0	0.0100341	0.0203897	0.00297425	0.985788	0.972291	0.976306	0.949893	0.985241	0.976286	0.975157	0.952338
11795	PDE2A	0	0	0	0.00748061	0.0165269	0.00194293	0.986175	0.973314	0.97693	0.951336	0.985654	0.977192	0.97582	0.953709
11796	PDE3A	0	0	0	0.010667	0.021403	0.00325719	0.985509	0.971989	0.975852	0.949477	0.984946	0.976047	0.974691	0.951963
11797	PDE3B	1	0	0	0.106589	0.0448189	0.0301126	0.811461	0.738207	0.971731	0.822189	0.79768	0.754492	0.975213	0.9529
11798	PDE4A	0	1	0	0.0112297	0.0845343	0.00747217	0.985587	0.971695	0.857634	0.776223	0.985838	0.977881	0.835215	0.763425
11799	PDE4B	0	0	0	0.00962629	0.0201702	0.00284225	0.985659	0.972473	0.976094	0.949985	0.985104	0.976505	0.974943	0.952483
11800	PDE4C	0	0	0	0.0084589	0.0174698	0.00226788	0.986158	0.972974	0.976902	0.951024	0.985637	0.976855	0.97579	0.953381
11801	PDE4D	0	0	0	0.00533371	0.0125082	0.0011405	0.986379	0.973996	0.977266	0.952446	0.985873	0.977805	0.97617	0.954791
11802	PDE4DIP	0	0	0	0.00583386	0.0118552	0.00118618	0.98647	0.973836	0.977408	0.952602	0.985966	0.977634	0.976318	0.954872
11803	PDE5A	0	0	0	0.011749	0.0236172	0.00381601	0.985369	0.971415	0.975627	0.948409	0.984797	0.975547	0.974457	0.950942
11804	PDE6A	0	0	0	0.00805371	0.0163471	0.00206047	0.986095	0.973107	0.976802	0.95139	0.985571	0.977015	0.975686	0.953732
11805	PDE6B	0	0	0	0.00537499	0.0110604	0.00103847	0.986569	0.973987	0.977558	0.952782	0.986075	0.97775	0.976487	0.955048
11806	PDE6C	0	0	0	0.00910002	0.0186168	0.00254342	0.986002	0.9727	0.976655	0.950642	0.985473	0.976637	0.975522	0.953015
11807	PDE6D	0	0	0	0.0206034	0.038589	0.00875651	0.976111	0.956803	0.961252	0.925004	0.975454	0.963066	0.959867	0.929215
11808	PDE6G	0	0	0	0.0237369	0.0436031	0.010699	0.944085	0.91479	0.916087	0.863595	0.932937	0.911588	0.90932	0.863587
11809	PDE6H	0	0	0	0.0243975	0.0446684	0.011122	0.922508	0.88825	0.889539	0.828102	0.890654	0.858132	0.875147	0.819134
11810	PDE7A	0	0	0	0.0131438	0.0260217	0.00451946	0.984811	0.970548	0.974732	0.947043	0.98423	0.974848	0.973546	0.949708
11811	PDE7B	0	0	0	0.0135369	0.0269122	0.00475063	0.983864	0.970254	0.973221	0.946435	0.983288	0.974777	0.972026	0.949297
11812	PDE8A	0	0	0	0.0101913	0.0206246	0.00304193	0.985714	0.972214	0.976188	0.949793	0.985166	0.976227	0.975033	0.952241
11813	PDE8B	0	0	0	0.00552916	0.0127521	0.00119786	0.986287	0.973939	0.977115	0.952392	0.985774	0.977767	0.976014	0.954741
11814	PDE9A	0	0	0	0.0110777	0.0222382	0.00346547	0.985449	0.971777	0.975757	0.949096	0.984882	0.975859	0.97459	0.951593
11815	PDF	0	0	0	0.0200983	0.0375747	0.00842263	0.976033	0.958977	0.961126	0.929122	0.975364	0.965203	0.959744	0.933423
11816	PDGFA	0	0	0	0.0202168	0.0380699	0.00853855	0.972943	0.958478	0.956435	0.927257	0.972019	0.965387	0.954877	0.931984
11817	PDGFB	0	0	0	0.0187982	0.0357889	0.00769742	0.977304	0.963207	0.963071	0.934767	0.976697	0.969309	0.961749	0.938871
11818	PDGFC	0	0	0	0.0197918	0.0374594	0.00829475	0.973712	0.960099	0.957611	0.929599	0.972865	0.966874	0.956116	0.934212
11819	PDGFD	0	0	0	0.0188397	0.0355861	0.00768308	0.979664	0.963107	0.966687	0.935276	0.979122	0.968729	0.965435	0.939026
11820	PDGFRA	0	0	0	0.00506265	0.0116102	0.00102241	0.986316	0.974075	0.97716	0.952663	0.985805	0.977897	0.976059	0.955006
11821	PDGFRB	0	1	0	0.00795827	0.062238	0.0047078	0.986114	0.973142	0.86511	0.792947	0.986029	0.978055	0.841338	0.774921
11822	PDGFRL	0	0	0	0.02108	0.0391678	0.00901794	0.972022	0.9543	0.955064	0.922157	0.970991	0.961032	0.95342	0.926829
11823	PDHA1	0	0	0	0.00522552	0.0120528	0.00108572	0.986331	0.974029	0.977185	0.952544	0.98582	0.977847	0.976088	0.954897
11824	PDHA2	0	0	0	0.00923681	0.0186089	0.00257703	0.985836	0.972649	0.976379	0.950647	0.985289	0.97662	0.975232	0.953034
11825	PDHB	0	0	0	0.0111727	0.0225732	0.00353049	0.985341	0.97172	0.975584	0.948932	0.98477	0.975841	0.97441	0.951467
11826	PDHX	0	0	0	0.016862	0.0321932	0.0065222	0.982038	0.966832	0.970358	0.941304	0.981485	0.971873	0.969147	0.944574
11827	PDIA2	0	0	0	0.0204353	0.0381045	0.00862326	0.974682	0.957536	0.959075	0.927133	0.973915	0.964005	0.957631	0.93156
11828	PDIA3	0	0	0	0.0183369	0.0350701	0.00743221	0.977183	0.964266	0.962886	0.936483	0.976573	0.970285	0.96155	0.940508
11829	PDIA4	0	0	0	0.0182103	0.0345118	0.00730883	0.980245	0.964528	0.967571	0.937579	0.979696	0.970011	0.966344	0.941229
11830	PDIA5	0	0	0	0.0186682	0.0352899	0.00758011	0.979918	0.963553	0.967081	0.935989	0.979376	0.969135	0.965841	0.939684
11831	PDIA6	0	0	0	0.0194599	0.0367074	0.00806579	0.977672	0.961204	0.963629	0.931997	0.977074	0.96726	0.962322	0.93608
11832	PDIK1L	0	0	0	0.0206103	0.0387517	0.00878315	0.975927	0.956757	0.960968	0.924236	0.97525	0.963144	0.959582	0.928432
11833	PDILT	1	0	0	0.264707	0.13433	0.112075	0.573839	0.40784	0.821865	0.719516	0.541314	0.407645	0.958454	0.93047
11834	PDK1	0	0	0	0.0167986	0.0322336	0.00650636	0.982502	0.966919	0.971084	0.941243	0.98195	0.971896	0.969874	0.944455
11835	PDK2	0	1	0	0.0461536	0.17949	0.0371509	0.884976	0.833641	0.725995	0.667253	0.981437	0.970863	0.715894	0.681557
11836	PDK3	0	0	0	0.0169094	0.0326995	0.00660779	0.981714	0.966758	0.969853	0.940572	0.981163	0.971932	0.968638	0.943977
11837	PDK4	0	0	0	0.0177036	0.033679	0.00701575	0.981312	0.965459	0.969238	0.939049	0.980761	0.970749	0.968011	0.942499
11838	PDLIM1	0	0	0	0.0194675	0.0366639	0.0080622	0.978593	0.961182	0.965028	0.932118	0.978024	0.966998	0.963752	0.936053
11839	PDLIM2	0	0	0	0.0186622	0.0352666	0.00757464	0.979866	0.963573	0.967	0.936038	0.979323	0.969151	0.965753	0.939745
11840	PDLIM3	0	0	0	0.0188684	0.035603	0.00769566	0.979441	0.963018	0.966343	0.935231	0.9789	0.968675	0.965089	0.939007
11841	PDLIM4	0	0	0	0.0173112	0.0333866	0.00683991	0.979069	0.966132	0.965759	0.93958	0.97852	0.97175	0.96449	0.9433
11842	PDLIM5	0	0	0	0.0128268	0.0252992	0.00433486	0.984784	0.970773	0.974687	0.94749	0.984201	0.975044	0.9735	0.95014
11843	PDLIM7	0	0	0	0.0117802	0.0238244	0.00384934	0.984391	0.971398	0.974059	0.948293	0.983806	0.975728	0.972865	0.951034
11844	PDP1	0	0	0	0.0191157	0.036264	0.00787857	0.9781	0.962304	0.964278	0.933413	0.977513	0.968307	0.962991	0.937395
11845	PDP2	0	0	0	0.020593	0.0385519	0.00874719	0.975997	0.956838	0.961075	0.925198	0.975325	0.963114	0.959691	0.929358
11846	PDPK1	0	0	0	0.0191074	0.0364169	0.00789756	0.976241	0.962318	0.961445	0.932926	0.975592	0.968714	0.960071	0.937245
11847	PDPN	0	0	0	0.0226991	0.0419052	0.0100391	0.962893	0.940306	0.941773	0.900566	0.960253	0.946135	0.939142	0.904957
11848	PDPR	0	0	0	0.00578864	0.0119403	0.00118462	0.986518	0.973857	0.977484	0.952571	0.986022	0.977632	0.976401	0.954844
11849	PDRG1	0	0	0	0.0229715	0.0423768	0.0102153	0.960864	0.935963	0.938923	0.89339	0.957694	0.940832	0.935951	0.897138
11850	PDS5A	0	0	0	0.0110498	0.0234017	0.00358866	0.984969	0.971793	0.97499	0.948526	0.984392	0.975999	0.973798	0.951183
11851	PDS5B	0	0	0	0.00947561	0.0204952	0.00283565	0.985405	0.972548	0.975686	0.94985	0.984834	0.976618	0.974516	0.952422
11852	PDSS1	0	0	0	0.0156763	0.0303459	0.00587705	0.983439	0.968391	0.972547	0.943619	0.982871	0.973116	0.97136	0.946599
11853	PDSS2	0	0	0	0.0196733	0.0369827	0.00818249	0.977992	0.960521	0.964112	0.93117	0.977402	0.966462	0.96282	0.935128
11854	PDX1	0	0	0	0.0116345	0.023022	0.00371327	0.985084	0.971477	0.975168	0.948708	0.984507	0.975651	0.973987	0.951292
11855	PDXDC1	0	0	0	0.0158477	0.0305339	0.00595853	0.983131	0.968199	0.972067	0.943425	0.982566	0.973	0.970873	0.94648
11856	PDXK	0	0	0	0.0137396	0.027428	0.0048782	0.983524	0.970107	0.972683	0.946043	0.982959	0.974704	0.971496	0.948983
11857	PDXP	0	0	0	0.0223576	0.0414309	0.00983712	0.965483	0.944603	0.945491	0.906081	0.963466	0.951314	0.943194	0.910699
11858	PDYN	0	0	0	0.0171294	0.0326154	0.00667101	0.981652	0.966399	0.969763	0.940692	0.981106	0.971551	0.968546	0.944053
11859	PDZD11	0	0	0	0.0228679	0.0422691	0.0101592	0.961871	0.937789	0.940343	0.895046	0.958986	0.94336	0.937535	0.898935
11860	PDZD2	0	0	0	0.00717402	0.0157163	0.00179821	0.985777	0.973432	0.976291	0.951593	0.985231	0.977372	0.97514	0.954025
11861	PDZD3	0	0	0	0.0192137	0.0362156	0.00790654	0.978951	0.962	0.965578	0.933549	0.978397	0.967771	0.964309	0.937367
11862	PDZD4	0	0	0	0.0140532	0.0281225	0.00506429	0.983352	0.969885	0.972411	0.945526	0.982785	0.974522	0.971219	0.948512
11863	PDZD7	0	0	0	0.0198205	0.0371665	0.00826235	0.977236	0.959992	0.962964	0.930589	0.976629	0.966081	0.961635	0.934651
11864	PDZD8	0	2	0	0.0218111	0.332548	0.0200006	0.982715	0.949597	0.477007	0.349923	0.986163	0.978204	0.414573	0.309541
11865	PDZD9	0	0	0	0.0227042	0.0419578	0.0100491	0.964261	0.940156	0.943723	0.899641	0.961959	0.945732	0.941289	0.903631
11866	PDZK1	0	0	0	0.0215378	0.0400243	0.0093163	0.971378	0.951574	0.95409	0.917328	0.970279	0.958165	0.952414	0.921838
11867	PDZK1IP1	0	0	0	0.0238834	0.043846	0.0107935	0.94086	0.909633	0.91191	0.856178	0.927468	0.902515	0.904182	0.854825
11868	PDZRN3	0	0	0	0.0115908	0.0235299	0.00376011	0.983953	0.971501	0.973367	0.948461	0.983376	0.975879	0.972173	0.951226
11869	PDZRN4	0	0	0	0.010535	0.0210466	0.00318124	0.985482	0.972055	0.975804	0.949596	0.984914	0.976119	0.974639	0.952091
11870	PEA15	0	0	0	0.0205298	0.0386607	0.00874012	0.972965	0.957126	0.956469	0.924668	0.972044	0.96409	0.954912	0.929348
11871	PEAK1	0	0	0	0.00712314	0.0146117	0.00168687	0.986312	0.973451	0.977154	0.951905	0.9858	0.977283	0.976052	0.954218
11872	PEAR1	0	1	0	0.0163481	0.090502	0.0110198	0.985321	0.967579	0.853448	0.769781	0.985749	0.977094	0.832708	0.759636
11873	PEBP1	0	0	0	0.0216311	0.0402379	0.00938328	0.971185	0.950985	0.953802	0.916007	0.970063	0.957552	0.952109	0.920538
11874	PEBP4	0	0	0	0.0211976	0.0394333	0.00910118	0.972427	0.953607	0.955663	0.920755	0.971442	0.960195	0.95405	0.925292
11875	PECR	0	0	0	0.0196815	0.0369653	0.00818291	0.97777	0.9605	0.963777	0.931207	0.977175	0.966467	0.962474	0.935226
11876	PEF1	0	0	0	0.0155483	0.0299966	0.0057886	0.983294	0.968528	0.97232	0.943944	0.982729	0.973254	0.971127	0.946967
11877	PEG10	0	0	0	0.0208504	0.0391758	0.00893442	0.971262	0.955629	0.953921	0.922086	0.970153	0.962826	0.952236	0.927024
11878	PEG3	0	0	0	0.0133095	0.0259076	0.00455546	0.984336	0.970435	0.973972	0.947107	0.98375	0.974827	0.972774	0.949838
11879	PELI1	0	0	0	0.0182804	0.0349233	0.00739162	0.980085	0.964393	0.967335	0.936752	0.979541	0.969961	0.966101	0.94043
11880	PELI2	0	0	0	0.016687	0.0323894	0.00648983	0.980782	0.967075	0.968419	0.941029	0.980235	0.972417	0.967186	0.944533
11881	PELI3	0	0	0	0.0178683	0.0341632	0.00714066	0.98174	0.965168	0.969895	0.938157	0.981189	0.970392	0.96868	0.941578
11882	PELO	0	0	0	0.0179433	0.034114	0.00715977	0.981075	0.965025	0.968868	0.938254	0.980528	0.970363	0.967635	0.941751
11883	PELP1	0	0	0	0.0118036	0.0240862	0.0038867	0.984023	0.971388	0.973475	0.948139	0.983449	0.975765	0.972283	0.950935
11884	PEMT	0	0	0	0.020801	0.0388542	0.00886841	0.973208	0.9559	0.956839	0.923817	0.972312	0.962579	0.955291	0.928339
11885	PENK	0	0	0	0.0203484	0.038022	0.00857941	0.975549	0.957937	0.960401	0.927454	0.97485	0.964262	0.958993	0.931763
11886	PEPD	0	1	0	0.0183533	0.102317	0.012888	0.984804	0.964219	0.846632	0.758448	0.985591	0.977009	0.827467	0.752644
11887	PER1	0	0	0	0.0146843	0.0284893	0.00531182	0.983821	0.969319	0.973153	0.945234	0.983245	0.973908	0.971958	0.94812
11888	PER2	0	2	0	0.137717	0.759956	0.135523	0.793285	0.707199	0.197376	0.0728367	0.982704	0.974728	0.175582	0.0633572
11889	PER3	0	0	0	0.0162333	0.0311274	0.00616606	0.982651	0.967732	0.971319	0.942733	0.982097	0.972618	0.970109	0.945847
11890	PERP	0	1	0	0.0549641	0.21079	0.0457687	0.869714	0.814345	0.6767	0.609832	0.978487	0.968285	0.661267	0.623559
11891	PES1	0	0	0	0.0135682	0.0270411	0.00477641	0.983557	0.970229	0.972735	0.946352	0.982989	0.974811	0.971544	0.949255
11892	PET100	0	0	0	0.024005	0.0440386	0.0108707	0.937133	0.905448	0.907123	0.850771	0.920837	0.8954	0.898232	0.848036
11893	PET117	0	0	0	0.0242581	0.0444489	0.0110332	0.928131	0.895067	0.896236	0.836822	0.903327	0.874049	0.884238	0.830467
11894	PEX1	1	1	1	0.0345255	0.0553757	0.0170276	0.904846	0.855922	0.970799	0.798382	0.842353	0.803915	0.971033	0.785724
11895	PEX10	0	0	0	0.0140016	0.0272272	0.00493451	0.98409	0.969916	0.973583	0.946192	0.983515	0.974399	0.972391	0.948993
11896	PEX11A	0	0	0	0.0211263	0.0393565	0.00906332	0.97326	0.954058	0.956917	0.921128	0.972368	0.960545	0.955376	0.925623
11897	PEX11B	0	1	0	0.0774368	0.301403	0.0687681	0.853429	0.769729	0.61401	0.404988	0.973629	0.962484	0.586773	0.383943
11898	PEX11G	0	0	0	0.0213566	0.0397118	0.0092019	0.971957	0.952746	0.954967	0.919291	0.970915	0.959355	0.953318	0.923855
11899	PEX12	0	0	0	0.0160924	0.0309525	0.00609567	0.982934	0.967899	0.97176	0.942933	0.982373	0.972748	0.970562	0.946026
11900	PEX13	0	0	0	0.016586	0.0317108	0.00636317	0.982294	0.967221	0.970753	0.941984	0.981742	0.972227	0.969547	0.945214
11901	PEX14	0	0	0	0.0200325	0.0376813	0.00841446	0.976649	0.959209	0.96206	0.928832	0.976019	0.965455	0.960703	0.933021
11902	PEX16	0	0	0	0.0207842	0.0388142	0.00885631	0.974858	0.956003	0.959349	0.923974	0.974108	0.962346	0.957904	0.928277
11903	PEX19	0	0	0	0.0221419	0.0409836	0.00968763	0.96744	0.946789	0.948344	0.910348	0.965754	0.953403	0.946244	0.915024
11904	PEX2	0	0	0	0.0176165	0.0335018	0.00696093	0.981319	0.965631	0.969249	0.939374	0.980768	0.970884	0.968022	0.942808
11905	PEX26	0	0	0	0.0110845	0.0225396	0.00350176	0.98421	0.971774	0.973774	0.948944	0.983629	0.976095	0.97257	0.951636
11906	PEX3	0	0	0	0.0199116	0.0374312	0.008334	0.977732	0.959676	0.963721	0.929709	0.977136	0.965687	0.962417	0.933704
11907	PEX5	0	0	0	0.00884866	0.0180598	0.00242314	0.986015	0.972822	0.976677	0.950835	0.985489	0.976736	0.975543	0.953214
11908	PEX5L	0	1	0	0.0234191	0.114733	0.016946	0.983661	0.924229	0.834911	0.744295	0.985335	0.97616	0.819274	0.743912
11909	PEX6	0	0	0	0.00472858	0.0101983	0.000861562	0.986722	0.97414	0.977799	0.95294	0.986253	0.977889	0.976742	0.955191
11910	PEX7	0	0	0	0.015071	0.0291998	0.00552847	0.983638	0.96898	0.972864	0.94466	0.98307	0.973623	0.971671	0.947596
11911	PF4	0	0	0	0.0242928	0.0445024	0.0110551	0.926692	0.893332	0.894493	0.834218	0.900095	0.870308	0.881869	0.827123
11912	PF4V1	0	0	0	0.0242967	0.0445049	0.011057	0.926653	0.892995	0.894446	0.834028	0.900009	0.86964	0.881807	0.826955
11913	PFAS	1	0	0	0.114109	0.0500732	0.0342276	0.807015	0.733105	0.969705	0.803267	0.793154	0.751726	0.974979	0.952177
11914	PFDN1	0	0	0	0.0222612	0.0413464	0.00978787	0.961603	0.945659	0.939962	0.90701	0.958645	0.953416	0.937111	0.912211
11915	PFDN2	0	0	0	0.0228371	0.042197	0.0101364	0.95935	0.938168	0.936758	0.896323	0.95568	0.94436	0.933521	0.900783
11916	PFDN4	0	0	0	0.0230294	0.0425357	0.0102619	0.955771	0.934632	0.931827	0.890342	0.950828	0.940645	0.927855	0.894573
11917	PFDN5	0	0	0	0.0222914	0.0412622	0.00978641	0.967108	0.945321	0.947844	0.907759	0.965366	0.951723	0.945726	0.912266
11918	PFDN6	0	0	0	0.0227235	0.0421048	0.010079	0.955672	0.939889	0.931705	0.897611	0.950705	0.947558	0.927715	0.902727
11919	PFKFB1	0	0	0	0.0113277	0.0224932	0.00356482	0.985247	0.971654	0.975428	0.948969	0.984671	0.97578	0.974248	0.951518
11920	PFKFB2	0	1	0	0.0304064	0.138968	0.023152	0.976974	0.862359	0.808871	0.714784	0.984654	0.975252	0.798023	0.722873
11921	PFKFB3	0	0	0	0.0102308	0.0209387	0.00308701	0.98554	0.972187	0.9759	0.949656	0.984976	0.976252	0.974743	0.952154
11922	PFKFB4	0	0	0	0.011201	0.0225065	0.00353079	0.985447	0.971709	0.975754	0.948955	0.98488	0.975804	0.974586	0.951469
11923	PFKL	0	1	0	0.00631283	0.0423512	0.00310416	0.986746	0.973702	0.97147	0.893769	0.98634	0.978035	0.967133	0.785585
11924	PFKM	1	0	0	0.0649226	0.0254907	0.0143486	0.87523	0.792166	0.977145	0.94736	0.831639	0.785248	0.976556	0.954535
11925	PFKP	1	0	0	0.0294782	0.0110781	0.00422505	0.904277	0.863978	0.977798	0.952774	0.840496	0.800974	0.976866	0.955596
11926	PFN1	0	0	0	0.0175079	0.0337446	0.00695734	0.980127	0.965819	0.967395	0.938919	0.979581	0.971313	0.966161	0.942605
11927	PFN2	0	0	0	0.0159312	0.0310187	0.00605111	0.982607	0.968102	0.971251	0.942855	0.982055	0.973035	0.970042	0.946033
11928	PFN3	0	0	0	0.0168934	0.0324987	0.00657485	0.981004	0.966787	0.968759	0.940876	0.980456	0.972052	0.967525	0.944323
11929	PFN4	0	0	0	0.0204596	0.0382534	0.00865418	0.975636	0.957447	0.960531	0.926487	0.97494	0.963753	0.959126	0.93074
11930	PGA3	0	0	0	0.0223431	0.0413983	0.00982668	0.966941	0.944758	0.947599	0.90642	0.965167	0.951173	0.945461	0.910826
11931	PGA4	0	0	0	0.0200739	0.0376717	0.00842806	0.975354	0.95905	0.960105	0.928866	0.97464	0.965513	0.958688	0.93318
11932	PGA5	0	1	0	0.054329	0.197659	0.0445322	0.85797	0.815909	0.629902	0.6371	0.975201	0.964436	0.606526	0.648925
11933	PGAM1	0	0	0	0.0145511	0.028273	0.00524145	0.983916	0.969444	0.973307	0.945404	0.983338	0.974005	0.972115	0.948262
11934	PGAM2	0	0	0	0.0134718	0.0262378	0.00464615	0.984307	0.970302	0.973926	0.946919	0.983723	0.974718	0.972727	0.949644
11935	PGAM4	0	0	0	0.0199205	0.0373728	0.00832865	0.977285	0.959648	0.963043	0.929917	0.976678	0.965712	0.961717	0.933985
11936	PGAM5	0	0	0	0.016485	0.0316812	0.00632531	0.982742	0.96738	0.971458	0.942014	0.982187	0.972291	0.970248	0.94518
11937	PGAP1	0	0	0	0.014371	0.0280914	0.00516104	0.984198	0.969602	0.973758	0.94555	0.983618	0.974096	0.972554	0.948366
11938	PGAP2	0	0	0	0.01988	0.0375716	0.00834309	0.973579	0.959789	0.957403	0.929139	0.972722	0.966627	0.955896	0.933822
11939	PGAP3	0	0	0	0.0193979	0.0365427	0.0080197	0.978684	0.961409	0.965172	0.932544	0.978123	0.967228	0.963896	0.936466
11940	PGBD1	0	0	0	0.0191281	0.0361081	0.00786051	0.979352	0.962251	0.966203	0.933871	0.978813	0.967963	0.964948	0.937649
11941	PGBD2	0	0	0	0.0199853	0.0374507	0.00836349	0.97688	0.959394	0.962419	0.929632	0.97626	0.965537	0.961071	0.933769
11942	PGBD3	0	0	0	0.0117567	0.0233794	0.00379026	0.985124	0.971412	0.975234	0.948535	0.984547	0.975589	0.97405	0.951107
11943	PGBD4	0	0	0	0.0205331	0.0385316	0.00872225	0.974769	0.957098	0.959208	0.925274	0.974009	0.963691	0.957764	0.929688
11944	PGBD5	0	0	0	0.0203743	0.0381984	0.00861494	0.976689	0.95783	0.962124	0.926709	0.97606	0.963989	0.960769	0.930831
11945	PGC	0	0	0	0.0177514	0.03373	0.00703939	0.981147	0.965371	0.96898	0.938953	0.980597	0.970678	0.967747	0.94245
11946	PGD	0	0	0	0.0111285	0.0229305	0.00355857	0.984421	0.971747	0.974112	0.948761	0.983838	0.976045	0.972914	0.951466
11947	PGF	0	0	0	0.0217077	0.040328	0.00942547	0.970002	0.950398	0.952059	0.915421	0.968722	0.95717	0.950244	0.920043
11948	PGGT1B	0	0	0	0.0193815	0.0365501	0.0080149	0.978738	0.96147	0.965255	0.932506	0.978181	0.967289	0.96398	0.936443
11949	PGK1	0	0	0	0.00833741	0.0175197	0.00224324	0.985491	0.973015	0.975821	0.951007	0.984924	0.977027	0.974655	0.95346
11950	PGK2	0	0	0	0.0116288	0.022894	0.00369657	0.98502	0.971482	0.975069	0.948779	0.984445	0.975667	0.973881	0.951354
11951	PGLS	0	0	0	0.0193731	0.0364643	0.00799945	0.978524	0.961481	0.964921	0.932765	0.977954	0.96734	0.963643	0.936693
11952	PGLYRP1	0	0	0	0.0213443	0.0397363	0.00920103	0.972606	0.952838	0.955932	0.919177	0.971643	0.959329	0.954337	0.923598
11953	PGLYRP2	0	0	0	0.0193034	0.0364154	0.00796745	0.979073	0.961712	0.965765	0.932936	0.978526	0.967481	0.964496	0.936757
11954	PGLYRP3	0	0	0	0.0213006	0.0396655	0.00917415	0.972827	0.95308	0.956261	0.919564	0.971892	0.95957	0.954686	0.923985
11955	PGLYRP4	0	0	0	0.0217592	0.0403894	0.00945401	0.970324	0.949974	0.952527	0.914909	0.969094	0.956532	0.950754	0.919455
11956	PGM1	0	0	0	0.0125514	0.0246662	0.00417568	0.984759	0.970939	0.974648	0.947838	0.984175	0.975218	0.973459	0.950482
11957	PGM2	1	0	0	0.150869	0.0712183	0.0524238	0.768494	0.690872	0.86775	0.786132	0.757794	0.715315	0.972947	0.949406
11958	PGM2L1	0	0	0	0.0157945	0.0306729	0.00595964	0.983513	0.968273	0.972667	0.943276	0.982949	0.972989	0.971479	0.946283
11959	PGM3	0	0	0	0.0153764	0.0298575	0.00571411	0.98366	0.968694	0.972899	0.94407	0.983091	0.973351	0.971709	0.947027
11960	PGM5	0	0	0	0.0126034	0.0249213	0.00422215	0.984903	0.970909	0.974884	0.947694	0.984321	0.975163	0.973692	0.950341
11961	PGP	0	0	0	0.0216952	0.0403691	0.00942703	0.970711	0.950496	0.953099	0.91507	0.969525	0.95715	0.951344	0.919592
11962	PGPEP1	0	0	0	0.0213685	0.0397682	0.00921477	0.972362	0.952658	0.955565	0.918995	0.971374	0.959213	0.953952	0.923405
11963	PGPEP1L	0	0	0	0.0227452	0.0419623	0.0100654	0.961753	0.939483	0.940175	0.899612	0.958836	0.945488	0.937348	0.904005
11964	PGR	0	0	0	0.0104473	0.0211537	0.00316945	0.985623	0.972101	0.976034	0.949569	0.985065	0.976135	0.974882	0.952046
11965	PGRMC1	0	0	0	0.0165984	0.0320241	0.00641015	0.980779	0.967195	0.968414	0.941531	0.980232	0.972519	0.967181	0.945023
11966	PGRMC2	0	0	0	0.0178383	0.0341673	0.00713079	0.979318	0.965219	0.96615	0.938149	0.978778	0.970891	0.964895	0.941928
11967	PGS1	0	0	0	0.0163706	0.0315492	0.00626906	0.982975	0.967537	0.971825	0.942185	0.982415	0.972389	0.970629	0.945304
11968	PHACTR1	0	0	0	0.0165982	0.0320766	0.00641722	0.981078	0.967196	0.968873	0.941461	0.980531	0.972471	0.96764	0.944916
11969	PHACTR2	0	0	0	0.0165776	0.0318212	0.00637547	0.982608	0.967241	0.971253	0.941817	0.982056	0.972181	0.970043	0.944998
11970	PHACTR3	0	0	0	0.0164905	0.0320601	0.00637862	0.980327	0.967371	0.967706	0.941492	0.979779	0.972743	0.966475	0.945057
11971	PHACTR4	0	0	0	0.0176108	0.0335977	0.00697241	0.981634	0.965637	0.969737	0.939185	0.98109	0.970838	0.96852	0.942567
11972	PHAX	0	0	0	0.0192488	0.0362782	0.00792811	0.978909	0.961869	0.965516	0.93333	0.978355	0.967659	0.964247	0.937201
11973	PHB	0	0	0	0.0115377	0.0236976	0.00376407	0.984684	0.971537	0.97453	0.948365	0.984099	0.975797	0.973333	0.951067
11974	PHB2	0	0	0	0.0129843	0.0257839	0.00444177	0.984925	0.970659	0.974919	0.947173	0.984344	0.974919	0.97373	0.949831
11975	PHC1	0	0	0	0.0126912	0.0257536	0.00434915	0.983724	0.97086	0.973003	0.947193	0.983154	0.975337	0.971808	0.950069
11976	PHC2	0	0	0	0.0170466	0.0329802	0.00669314	0.981406	0.96654	0.969382	0.940169	0.980855	0.971791	0.968159	0.943611
11977	PHC3	0	0	0	0.0132936	0.0267632	0.0046568	0.983345	0.970447	0.9724	0.94654	0.982777	0.975026	0.971207	0.949481
11978	PHEX	1	0	0	0.0908117	0.0320143	0.0207271	0.822636	0.756531	0.973894	0.941546	0.809219	0.76748	0.975587	0.954512
11979	PHF1	0	0	0	0.01581	0.0310208	0.00601104	0.981371	0.968257	0.969329	0.942847	0.980821	0.97334	0.968105	0.946247
11980	PHF10	0	0	0	0.0143634	0.0281529	0.00516655	0.984301	0.969613	0.973918	0.945493	0.983717	0.974087	0.972719	0.948292
11981	PHF11	0	0	0	0.0205736	0.038504	0.00873299	0.975899	0.956922	0.960929	0.925365	0.975222	0.963204	0.959541	0.929625
11982	PHF12	0	1	0	0.00218748	0.0219668	0.000740127	0.986828	0.974577	0.974575	0.949201	0.9864	0.978409	0.972572	0.950904
11983	PHF13	0	0	0	0.0194262	0.0369101	0.00808303	0.975274	0.961318	0.959975	0.931393	0.974556	0.967905	0.958559	0.935786
11984	PHF14	0	0	0	0.0114105	0.0232259	0.00367307	0.985275	0.971604	0.975478	0.948602	0.9847	0.975744	0.974297	0.951174
11985	PHF19	0	0	0	0.0134685	0.0272903	0.0047761	0.983586	0.970309	0.97278	0.946152	0.983017	0.974878	0.971589	0.949098
11986	PHF2	0	2	0	0.0975053	0.653654	0.0950193	0.828112	0.748289	0.301011	0.154104	0.984495	0.976389	0.276241	0.139162
11987	PHF20	0	0	0	0.0136473	0.0274545	0.00485253	0.983269	0.970167	0.972285	0.946026	0.982705	0.974814	0.971091	0.949009
11988	PHF20L1	0	0	0	0.0123486	0.0251495	0.00417349	0.983897	0.971061	0.973277	0.947574	0.983319	0.975503	0.972081	0.950406
11989	PHF21A	0	1	0	0.0297335	0.154961	0.0233945	0.960681	0.863301	0.793521	0.697401	0.984191	0.976181	0.784038	0.699523
11990	PHF21B	0	0	0	0.0136035	0.0271407	0.00479981	0.982917	0.970209	0.971732	0.946259	0.982354	0.974873	0.970534	0.949274
11991	PHF23	0	0	0	0.0174382	0.0336237	0.00691648	0.978919	0.965918	0.965531	0.939129	0.978366	0.97159	0.964262	0.942969
11992	PHF24	0	0	0	0.0204919	0.0383052	0.00867363	0.975534	0.957286	0.960376	0.926261	0.974835	0.963623	0.95897	0.930553
11993	PHF3	0	3	0	0.122065	0.967146	0.121864	0.790397	0.725236	0.0202915	0.00560306	0.98481	0.977092	0.0216447	0.00630306
11994	PHF5A	0	0	0	0.0204194	0.0385248	0.00867954	0.973252	0.957591	0.956905	0.925299	0.972359	0.964566	0.955359	0.929908
11995	PHF6	1	0	0	0.154779	0.0658891	0.0493842	0.772393	0.686436	0.869238	0.790905	0.761038	0.700058	0.973199	0.951513
11996	PHF7	0	1	0	0.0499282	0.200449	0.041225	0.884567	0.825532	0.724586	0.632297	0.981387	0.971196	0.714382	0.643233
11997	PHF8	0	0	0	0.0110001	0.0231321	0.0035443	0.984841	0.971821	0.974782	0.948641	0.984259	0.976041	0.973595	0.951334
11998	PHGDH	0	0	0	0.011171	0.0222526	0.00349315	0.985318	0.971721	0.975548	0.949086	0.984745	0.97584	0.974372	0.951596
11999	PHGR1	0	0	0	0.0245319	0.0448914	0.0112095	0.916839	0.883115	0.882784	0.820878	0.876752	0.845954	0.86601	0.810007
12000	PHIP	0	1	0	0.0175755	0.105404	0.0124921	0.984266	0.965697	0.841803	0.755282	0.985462	0.97718	0.82344	0.749737
12001	PHKA1	0	0	0	0.00239333	0.00537912	0.000259039	0.986908	0.974546	0.978094	0.953585	0.986457	0.978272	0.977065	0.955822
12002	PHKA2	0	0	0	0.00143831	0.00341662	0.000104438	0.986929	0.974688	0.978129	0.953795	0.986481	0.978416	0.977101	0.956068
12003	PHKB	0	0	0	0.00291112	0.0062206	0.00035572	0.986858	0.974472	0.978016	0.953482	0.986399	0.978203	0.976977	0.955742
12004	PHKG1	0	0	0	0.0171309	0.0327358	0.00668823	0.982	0.966391	0.970301	0.940506	0.981448	0.971492	0.96909	0.943837
12005	PHKG2	0	0	0	0.0169962	0.0324933	0.00660895	0.982091	0.966616	0.970439	0.940887	0.981537	0.971684	0.969234	0.944156
12006	PHLDA1	0	0	0	0.0172168	0.0331572	0.00677581	0.979815	0.96626	0.96692	0.939892	0.979271	0.971784	0.96567	0.943559
12007	PHLDA2	0	0	0	0.0209848	0.0391528	0.00898063	0.973107	0.954895	0.956682	0.922221	0.972198	0.961526	0.955131	0.926784
12008	PHLDA3	0	0	0	0.0226333	0.0418479	0.0100053	0.962242	0.941293	0.940872	0.901396	0.959448	0.947726	0.938111	0.905974
12009	PHLDB1	0	0	0	0.0104796	0.0212791	0.00319219	0.985576	0.972083	0.975957	0.949532	0.985016	0.976128	0.974807	0.952009
12010	PHLDB2	1	0	0	0.127121	0.0568229	0.0400716	0.795171	0.719347	0.96006	0.797087	0.783099	0.740131	0.97433	0.951484
12011	PHLDB3	0	0	0	0.0142132	0.027584	0.00504618	0.983963	0.969739	0.973382	0.945946	0.983387	0.974261	0.972189	0.948793
12012	PHLPP1	0	0	0	0.0120899	0.024684	0.00404118	0.984004	0.971223	0.973446	0.947826	0.98343	0.975624	0.972252	0.950625
12013	PHLPP2	0	0	0	0.0127936	0.0250365	0.00429271	0.98461	0.970792	0.974411	0.947646	0.984025	0.975101	0.973216	0.950323
12014	PHOSPHO1	0	0	0	0.0204413	0.0383996	0.00866911	0.973964	0.957497	0.957992	0.925774	0.97314	0.964249	0.956512	0.930396
12015	PHOSPHO2	0	0	0	0.0220515	0.0408968	0.00964046	0.969209	0.947625	0.950895	0.911104	0.96783	0.954084	0.949014	0.915469
12016	PHOX2A	0	0	0	0.0108277	0.0221455	0.0033851	0.985126	0.971911	0.975237	0.949128	0.984549	0.976064	0.974053	0.9517
12017	PHOX2B	0	0	0	0.0114213	0.0235302	0.00371105	0.984466	0.971599	0.974185	0.948459	0.98388	0.975892	0.972988	0.951171
12018	PHPT1	1	0	0	0.218465	0.114885	0.0916098	0.593407	0.576444	0.825942	0.744014	0.565252	0.60959	0.96055	0.933223
12019	PHRF1	1	1	1	0.096201	0.0918426	0.0508038	0.838176	0.750323	0.852808	0.76885	0.830932	0.786538	0.843643	0.782255
12020	PHTF1	0	0	0	0.0166207	0.031918	0.00640319	0.982626	0.967165	0.971281	0.94168	0.982073	0.972108	0.97007	0.944868
12021	PHTF2	0	0	0	0.0161851	0.0313302	0.00617749	0.983303	0.967774	0.972335	0.942464	0.982739	0.97258	0.971143	0.945529
12022	PHYH	0	0	0	0.0118674	0.0234813	0.00383411	0.985059	0.97135	0.975128	0.948475	0.984483	0.975543	0.973946	0.95107
12023	PHYHD1	0	0	0	0.0148948	0.0288595	0.00542729	0.983694	0.969156	0.972953	0.94494	0.983124	0.97376	0.971762	0.947825
12024	PHYHIP	0	0	0	0.0222844	0.0414739	0.00981604	0.964019	0.945413	0.943374	0.905633	0.961659	0.952808	0.940895	0.910536
12025	PHYHIPL	0	0	0	0.0199012	0.0376255	0.00835864	0.974596	0.959712	0.958945	0.92898	0.973823	0.966395	0.957499	0.933492
12026	PHYKPL	0	0	0	0.0133585	0.0260651	0.00459004	0.984399	0.970393	0.974075	0.947016	0.983814	0.97478	0.972878	0.949741
12027	PI15	0	0	0	0.0218046	0.0405115	0.00948944	0.970715	0.949657	0.953104	0.914103	0.969529	0.956128	0.951349	0.918518
12028	PI16	0	0	0	0.0217188	0.0403717	0.00943621	0.971315	0.950331	0.953996	0.915046	0.970209	0.956724	0.952315	0.919431
12029	PI3	0	0	0	0.0231785	0.0427172	0.0103469	0.954962	0.930892	0.93074	0.885896	0.94974	0.935229	0.92662	0.889452
12030	PI4K2A	0	0	0	0.00741427	0.016278	0.00190463	0.985985	0.973337	0.976626	0.951406	0.985452	0.977257	0.97549	0.953824
12031	PI4K2B	0	0	0	0.0158191	0.0305804	0.00595537	0.983325	0.968246	0.972368	0.943382	0.982759	0.972997	0.971175	0.946395
12032	PI4KA	0	0	0	0.00460696	0.0103777	0.000853199	0.986791	0.974165	0.977909	0.952905	0.986327	0.97789	0.976865	0.95514
12033	PI4KB	0	0	0	0.00952037	0.0203462	0.00283233	0.985416	0.972527	0.975706	0.949911	0.984847	0.976597	0.974536	0.952467
12034	PIANP	0	0	0	0.0204544	0.0383795	0.00867094	0.974497	0.957463	0.958792	0.925887	0.973718	0.964087	0.957341	0.930419
12035	PIAS1	0	0	0	0.0160728	0.0315593	0.00617056	0.981388	0.967925	0.969355	0.942168	0.980839	0.973087	0.968131	0.945589
12036	PIAS2	0	0	0	0.0164717	0.032143	0.00638343	0.98074	0.967403	0.968351	0.941374	0.980194	0.972713	0.967119	0.944893
12037	PIAS3	0	0	0	0.0166909	0.0323911	0.00649139	0.980118	0.967071	0.967384	0.941023	0.979575	0.972514	0.96615	0.944617
12038	PIAS4	0	0	0	0.0189214	0.036171	0.00779583	0.976912	0.962889	0.962468	0.933667	0.976294	0.969142	0.961124	0.937884
12039	PIBF1	0	0	0	0.0151747	0.0292562	0.00556928	0.983373	0.968882	0.972445	0.944616	0.982805	0.973579	0.971253	0.947579
12040	PICALM	0	0	0	0.0179985	0.0345849	0.00724518	0.978176	0.964933	0.964388	0.937457	0.977594	0.970784	0.963105	0.941374
12041	PICK1	0	0	0	0.0129544	0.0257378	0.00442706	0.984934	0.970689	0.974934	0.947207	0.984354	0.974936	0.973744	0.949863
12042	PID1	0	0	0	0.0229843	0.0423932	0.0102227	0.960415	0.935552	0.938298	0.892989	0.9571	0.9405	0.935251	0.896856
12043	PIDD1	0	0	0	0.0135483	0.026471	0.00469888	0.984392	0.970244	0.974064	0.946744	0.983807	0.974652	0.972867	0.949477
12044	PIEZO1	0	0	0	0.00272782	0.00524987	0.000287169	0.986792	0.974498	0.977911	0.9536	0.986329	0.978258	0.976867	0.95585
12045	PIEZO2	0	1	0	0.0056708	0.0450608	0.00289358	0.986859	0.973897	0.97537	0.818019	0.986422	0.978118	0.973647	0.78475
12046	PIF1	0	0	0	0.0101579	0.0204206	0.00301057	0.985651	0.972229	0.976081	0.949882	0.985095	0.976263	0.97493	0.952348
12047	PIFO	0	0	0	0.0230783	0.0425502	0.0102828	0.959359	0.933592	0.936771	0.890018	0.955691	0.937888	0.933535	0.89365
12048	PIGA	0	0	0	0.0115702	0.0238184	0.00378742	0.984395	0.97151	0.974068	0.948295	0.98381	0.975832	0.972871	0.951048
12049	PIGB	0	0	0	0.0158171	0.0304973	0.00594359	0.983187	0.968247	0.972156	0.943461	0.98262	0.973021	0.97096	0.94651
12050	PIGC	0	0	0	0.0219375	0.0407155	0.00957015	0.969975	0.948514	0.952025	0.912435	0.968697	0.954977	0.950208	0.916846
12051	PIGF	0	0	0	0.0215302	0.0399876	0.00930794	0.971098	0.951622	0.953671	0.917502	0.969964	0.958249	0.951971	0.922146
12052	PIGG	0	0	0	0.0146431	0.0283681	0.00528296	0.98376	0.969355	0.973056	0.945329	0.983187	0.973949	0.971862	0.948226
12053	PIGH	0	0	0	0.0226291	0.0418653	0.0100064	0.963323	0.941346	0.942381	0.901099	0.960776	0.947568	0.939803	0.905625
12054	PIGK	0	0	0	0.0191052	0.0360455	0.00784332	0.979237	0.962322	0.966022	0.934061	0.978696	0.968044	0.964767	0.937822
12055	PIGL	0	0	0	0.0183625	0.0347598	0.00739717	0.980322	0.964202	0.967697	0.9371	0.979774	0.969705	0.966466	0.940729
12056	PIGM	0	0	0	0.018079	0.0342709	0.00722903	0.980683	0.964791	0.968265	0.937992	0.980139	0.970177	0.967028	0.94155
12057	PIGN	0	0	0	0.0120502	0.0238726	0.00393343	0.98505	0.971245	0.975112	0.948266	0.984472	0.975439	0.973926	0.950859
12058	PIGO	0	0	0	0.0146157	0.0284734	0.00528796	0.984002	0.969385	0.973445	0.945251	0.983429	0.973935	0.972251	0.948101
12059	PIGP	0	0	0	0.0234168	0.043073	0.0104933	0.951003	0.924419	0.925317	0.877172	0.944017	0.925967	0.920377	0.879727
12060	PIGQ	0	0	0	0.0171381	0.0326752	0.00668225	0.981784	0.966381	0.969963	0.940613	0.98123	0.971519	0.968746	0.943954
12061	PIGR	0	0	0	0.0156835	0.03066	0.00592122	0.981706	0.968389	0.969844	0.94329	0.981158	0.973404	0.968628	0.946565
12062	PIGS	1	0	0	0.201864	0.105713	0.0827987	0.649032	0.609658	0.837018	0.754638	0.635283	0.652309	0.965113	0.937996
12063	PIGT	0	0	0	0.0161735	0.0310699	0.00613843	0.982828	0.967791	0.971593	0.942786	0.982269	0.972668	0.970385	0.945887
12064	PIGU	0	0	0	0.0193295	0.0364315	0.00797909	0.978868	0.961636	0.965454	0.932875	0.978311	0.967425	0.964181	0.936732
12065	PIGV	0	0	0	0.0135408	0.0265166	0.00470234	0.984458	0.970251	0.97417	0.946706	0.983872	0.974644	0.972974	0.949425
12066	PIGW	0	0	0	0.017487	0.0332825	0.00688582	0.981457	0.965852	0.969461	0.939732	0.98091	0.971081	0.968241	0.943157
12067	PIGX	0	0	0	0.0219289	0.0407171	0.00956718	0.970277	0.948584	0.952457	0.912408	0.96904	0.954989	0.950679	0.916747
12068	PIGY	0	0	0	0.0245896	0.0449747	0.0112452	0.915456	0.881581	0.880999	0.819543	0.873184	0.842562	0.863777	0.808168
12069	PIGZ	0	0	0	0.0169007	0.0322763	0.0065467	0.982049	0.966772	0.970374	0.941184	0.981496	0.971817	0.969167	0.944465
12070	PIH1D1	0	0	0	0.0219154	0.0406726	0.00955536	0.970043	0.9487	0.95212	0.912693	0.968774	0.955193	0.950309	0.917169
12071	PIH1D2	0	0	0	0.0220459	0.040883	0.00963627	0.969144	0.947681	0.950798	0.91117	0.967755	0.954161	0.948912	0.915574
12072	PIH1D3	0	0	0	0.0226714	0.041986	0.0100409	0.956065	0.940751	0.932234	0.899254	0.951237	0.948332	0.928324	0.904638
12073	PIK3AP1	0	0	0	0.0174185	0.0337144	0.0069222	0.979539	0.96594	0.966495	0.938975	0.978996	0.971543	0.965242	0.942751
12074	PIK3C2A	0	0	0	0.00609981	0.0129163	0.00132541	0.986563	0.973761	0.977553	0.952344	0.986071	0.977536	0.976479	0.954607
12075	PIK3C2B	0	0	0	0.00267206	0.00664248	0.000347402	0.986738	0.974503	0.977822	0.953439	0.986271	0.978268	0.976767	0.955734
12076	PIK3C2G	1	0	0	0.100758	0.0399459	0.0265057	0.816826	0.742888	0.973072	0.917826	0.803197	0.758708	0.975442	0.953515
12077	PIK3C3	0	0	0	0.00906188	0.0187978	0.00255248	0.986116	0.972717	0.976836	0.950585	0.985592	0.976626	0.975721	0.952927
12078	PIK3CA	0	2	0	0.0395294	0.36841	0.0365835	0.903484	0.848391	0.411384	0.334374	0.98586	0.977604	0.376056	0.292554
12079	PIK3CB	0	0	0	0.00640223	0.0144943	0.0015198	0.986097	0.973681	0.976805	0.95193	0.985574	0.977546	0.97569	0.954315
12080	PIK3CD	0	0	0	0.00485378	0.0116368	0.000984847	0.986497	0.974113	0.977452	0.952651	0.985998	0.977912	0.976365	0.954981
12081	PIK3CG	0	0	0	0.00987764	0.0202112	0.00291336	0.985901	0.972367	0.976493	0.949968	0.985363	0.976338	0.97534	0.952405
12082	PIK3IP1	0	0	0	0.020872	0.0389853	0.00891406	0.97474	0.955536	0.959166	0.92306	0.973979	0.96187	0.957721	0.92742
12083	PIK3R1	0	0	0	0.00687719	0.0153427	0.00169761	0.98596	0.973528	0.976587	0.951685	0.985422	0.977438	0.975445	0.954111
12084	PIK3R2	0	0	0	0.0126388	0.0252389	0.00427126	0.985082	0.97089	0.975165	0.947535	0.984505	0.97511	0.973983	0.950136
12085	PIK3R3	0	0	0	0.0103862	0.0207922	0.00311271	0.985532	0.972121	0.975886	0.949731	0.984967	0.976175	0.974726	0.952196
12086	PIK3R4	0	0	0	0.0137669	0.0272333	0.00486232	0.984652	0.970083	0.974477	0.946188	0.984066	0.974458	0.973279	0.948905
12087	PIK3R5	0	0	0	0.00889089	0.0187357	0.00250262	0.985993	0.972805	0.97664	0.950608	0.985461	0.976725	0.975505	0.95299
12088	PIK3R6	0	0	0	0.0193033	0.0363415	0.0079567	0.978642	0.961714	0.965106	0.933109	0.978077	0.967541	0.963827	0.937015
12089	PIKFYVE	0	0	0	0.00662848	0.014098	0.00153494	0.986527	0.97361	0.977499	0.952034	0.986034	0.977387	0.976417	0.954306
12090	PILRA	0	0	0	0.0217691	0.0404257	0.00946321	0.970616	0.949867	0.952956	0.914632	0.969417	0.956429	0.951193	0.919139
12091	PILRB	0	0	0	0.0227897	0.0420623	0.0100976	0.962199	0.938826	0.94081	0.898258	0.959394	0.944502	0.938043	0.902478
12092	PIM1	0	0	0	0.0191009	0.0363686	0.0078883	0.976767	0.962342	0.962246	0.933031	0.976145	0.968632	0.960894	0.937321
12093	PIM2	0	0	0	0.0183149	0.0350742	0.00742507	0.977722	0.964332	0.963706	0.936469	0.977126	0.970258	0.962402	0.940435
12094	PIM3	0	0	0	0.0186262	0.0355564	0.00760331	0.976744	0.963653	0.962207	0.935363	0.976119	0.969797	0.960852	0.939544
12095	PIN1	0	0	0	0.0185291	0.0353635	0.00754153	0.978084	0.963871	0.964254	0.935821	0.977498	0.969811	0.962965	0.939815
12096	PIN4	0	0	0	0.0209349	0.0391636	0.00896384	0.970196	0.955166	0.952347	0.922198	0.968956	0.962477	0.950557	0.927196
12097	PINK1	0	1	0	0.0337272	0.153585	0.0263437	0.953001	0.85749	0.792107	0.698619	0.984118	0.975058	0.782564	0.706384
12098	PINX1	0	0	0	0.0160289	0.030488	0.00601179	0.982147	0.967981	0.970528	0.943471	0.981593	0.972939	0.969322	0.94662
12099	PIP	0	0	0	0.0236174	0.0434061	0.0106222	0.947009	0.918264	0.919954	0.868477	0.93775	0.916803	0.914113	0.869708
12100	PIP4K2A	0	0	0	0.019493	0.0367849	0.00808893	0.97831	0.961075	0.96459	0.931795	0.977731	0.967007	0.963309	0.935708
12101	PIP4K2B	0	0	0	0.0185083	0.0355438	0.00755973	0.97798	0.963908	0.964092	0.935413	0.97739	0.969895	0.962801	0.939438
12102	PIP4K2C	0	0	0	0.0186861	0.0354272	0.00760605	0.980377	0.963502	0.967786	0.93567	0.979829	0.969002	0.966554	0.939298
12103	PIP5K1A	0	0	0	0.0174994	0.0335641	0.00692933	0.982216	0.965831	0.970637	0.939239	0.981668	0.97095	0.96943	0.942541
12104	PIP5K1B	0	0	0	0.0181827	0.0346864	0.0073239	0.981424	0.964579	0.96941	0.937283	0.980874	0.969896	0.968188	0.940699
12105	PIP5K1C	0	0	0	0.0150799	0.0298528	0.0056167	0.982234	0.96897	0.970666	0.944076	0.981686	0.973865	0.969458	0.94726
12106	PIP5KL1	0	0	0	0.0195654	0.0368275	0.00812112	0.978397	0.960855	0.964723	0.931665	0.97782	0.966765	0.963443	0.935575
12107	PIPOX	0	0	0	0.0127738	0.0251353	0.00429894	0.98474	0.97081	0.974618	0.947575	0.984155	0.975089	0.973425	0.950233
12108	PIR	0	0	0	0.0197498	0.0370468	0.00821936	0.977396	0.960266	0.96321	0.930959	0.976792	0.966293	0.961893	0.935051
12109	PIRT	0	0	0	0.0241346	0.0442684	0.0109569	0.926065	0.900309	0.893737	0.842598	0.898696	0.88803	0.880863	0.839278
12110	PISD	0	0	0	0.0163856	0.0315612	0.00627571	0.982278	0.967519	0.970729	0.942166	0.981727	0.972532	0.969522	0.94541
12111	PITHD1	0	0	0	0.0205043	0.038404	0.0086928	0.976207	0.957233	0.961392	0.925764	0.975554	0.963468	0.960013	0.929956
12112	PITPNA	0	1	0	0.0516626	0.222558	0.0436769	0.879414	0.822589	0.709681	0.583116	0.98075	0.973014	0.697307	0.57496
12113	PITPNB	0	0	0	0.0187684	0.0358836	0.00770032	0.977079	0.963282	0.962727	0.934491	0.976463	0.96945	0.961388	0.938687
12114	PITPNC1	0	0	0	0.0164937	0.0322101	0.00639994	0.98083	0.967365	0.968491	0.941278	0.980283	0.972677	0.96726	0.944801
12115	PITPNM1	0	0	0	0.00902419	0.0188778	0.00255109	0.986187	0.972744	0.976952	0.95054	0.98567	0.976625	0.975844	0.952878
12116	PITPNM2	0	0	0	0.00452252	0.0109249	0.000875136	0.986542	0.974187	0.977522	0.952816	0.98605	0.977982	0.976441	0.955128
12117	PITPNM3	0	0	0	0.00902305	0.0192429	0.00258796	0.985261	0.972745	0.975453	0.950396	0.984685	0.976827	0.974273	0.952941
12118	PITRM1	0	0	0	0.013356	0.0260076	0.00458207	0.984333	0.970395	0.973967	0.947057	0.983747	0.974786	0.972769	0.949782
12119	PITX1	0	1	0	0.0155283	0.103502	0.0110135	0.984385	0.968547	0.842929	0.757695	0.985487	0.97754	0.824331	0.750176
12120	PITX2	0	0	0	0.00657574	0.014522	0.00156003	0.985951	0.973624	0.976573	0.951921	0.985414	0.977523	0.975431	0.95432
12121	PITX3	0	0	0	0.00808167	0.0172818	0.00215786	0.985668	0.973091	0.97611	0.951084	0.985116	0.977084	0.974957	0.953523
12122	PIWIL1	1	0	0	0.160615	0.0820662	0.0608532	0.745507	0.68095	0.861312	0.779062	0.736261	0.713138	0.971665	0.945972
12123	PIWIL2	0	0	0	0.0157848	0.0303546	0.00591381	0.98304	0.968283	0.971927	0.943611	0.982476	0.973071	0.970731	0.946656
12124	PIWIL3	0	0	0	0.0158381	0.0304594	0.00594539	0.983023	0.968213	0.9719	0.943499	0.98246	0.973024	0.970702	0.94656
12125	PIWIL4	0	0	0	0.0172688	0.0330633	0.00678061	0.982139	0.966198	0.970516	0.940046	0.981586	0.971293	0.969311	0.943338
12126	PJA1	0	0	0	0.0168172	0.0325805	0.00656013	0.980124	0.966887	0.96739	0.940746	0.979578	0.972338	0.966156	0.944341
12127	PJA2	0	0	0	0.0193497	0.036448	0.0079887	0.978603	0.961567	0.965044	0.932817	0.978035	0.967404	0.963767	0.936719
12128	PKD1	1	0	0	0.0105752	0.00155032	0.000304608	0.980374	0.972034	0.978019	0.953958	0.941977	0.975205	0.977015	0.95626
12129	PKD1L1	0	0	0	0.00734019	0.0151297	0.0017822	0.986305	0.973368	0.977142	0.951765	0.985794	0.977207	0.976041	0.954061
12130	PKD1L2	0	0	0	0.0140135	0.0268419	0.00488868	0.983499	0.969908	0.972643	0.946477	0.982935	0.974465	0.971453	0.949327
12131	PKD2	0	1	0	0.0141338	0.0828217	0.00925529	0.985745	0.969817	0.85962	0.77776	0.98589	0.977363	0.83617	0.76591
12132	PKD2L1	0	0	0	0.0102027	0.0204593	0.00302673	0.985592	0.972205	0.975982	0.949864	0.985033	0.976247	0.974831	0.952335
12133	PKD2L2	0	0	0	0.0134342	0.0264467	0.00466089	0.984623	0.970329	0.97443	0.946765	0.984036	0.974688	0.973234	0.949453
12134	PKDCC	0	0	0	0.0201387	0.0377012	0.00845588	0.976439	0.958802	0.961741	0.928752	0.9758	0.965	0.960381	0.932938
12135	PKDREJ	0	0	0	0.0106071	0.0213713	0.00323727	0.985583	0.97202	0.975969	0.949489	0.985024	0.976065	0.974818	0.951967
12136	PKHD1	0	2	0	0.00157299	0.0544039	0.000898518	0.98698	0.974673	0.972262	0.799371	0.986543	0.9785	0.967546	0.775618
12137	PKHD1L1	0	0	0	0.000371379	0.00070769	6.03738e-06	0.987019	0.974818	0.978247	0.954049	0.986577	0.97855	0.977226	0.956308
12138	PKIA	0	0	0	0.0239248	0.0439258	0.010822	0.938565	0.907849	0.908986	0.853589	0.92339	0.899888	0.900494	0.851758
12139	PKIB	0	0	0	0.0244682	0.0447848	0.0111679	0.919405	0.885181	0.885888	0.823324	0.883258	0.85043	0.870071	0.813145
12140	PKIG	0	0	0	0.0241183	0.0442509	0.0109478	0.928389	0.900987	0.89655	0.84358	0.903882	0.888878	0.884651	0.839895
12141	PKLR	0	0	0	0.00366268	0.00791716	0.000546418	0.986808	0.974359	0.977937	0.953292	0.986346	0.9781	0.976896	0.955562
12142	PKM	0	1	0	0.00606152	0.052548	0.00333784	0.986501	0.973771	0.944058	0.800942	0.986191	0.978167	0.847615	0.781703
12143	PKMYT1	0	0	0	0.0188537	0.0356466	0.0076967	0.978723	0.963058	0.965231	0.935129	0.978166	0.96887	0.963956	0.939018
12144	PKN1	0	0	0	0.0145524	0.0285056	0.00527199	0.983809	0.969441	0.973133	0.945214	0.983234	0.974036	0.971938	0.94813
12145	PKN2	0	0	0	0.0121184	0.024921	0.0040775	0.984223	0.971196	0.973791	0.947696	0.983638	0.975583	0.972588	0.95048
12146	PKN3	0	0	0	0.0151979	0.0295242	0.00561218	0.983736	0.968866	0.97302	0.944395	0.983164	0.973514	0.971825	0.947304
12147	PKNOX1	0	0	0	0.0104503	0.0217368	0.0032346	0.984687	0.972099	0.974535	0.949325	0.984103	0.97632	0.973339	0.951978
12148	PKNOX2	0	1	0	0.0352754	0.176343	0.0285637	0.902456	0.8547	0.777027	0.670068	0.983514	0.975721	0.767426	0.670707
12149	PKP1	0	0	0	0.0145667	0.0282145	0.00523882	0.983777	0.969421	0.973083	0.945454	0.983202	0.974011	0.971888	0.948319
12150	PKP2	0	0	0	0.0115452	0.0228594	0.00366885	0.985148	0.971531	0.975274	0.948805	0.984571	0.975694	0.974089	0.951357
12151	PKP3	0	0	0	0.0113368	0.0223946	0.00355589	0.98515	0.97165	0.975276	0.949015	0.984573	0.975791	0.974091	0.951564
12152	PKP4	0	1	0	0.0116003	0.0722473	0.00723351	0.986257	0.971498	0.867986	0.784646	0.986087	0.977584	0.843069	0.769506
12153	PLA1A	0	1	0	0.0323264	0.150199	0.0251301	0.968766	0.859653	0.799301	0.70201	0.984349	0.975312	0.788866	0.708201
12154	PLA2G10	0	0	0	0.0243537	0.0445979	0.0110938	0.923295	0.890046	0.890524	0.830297	0.892519	0.863113	0.876413	0.822083
12155	PLA2G12A	0	0	0	0.021137	0.039358	0.00906747	0.973029	0.953974	0.956565	0.921121	0.972117	0.960526	0.955013	0.925653
12156	PLA2G12B	0	0	0	0.0212265	0.0395504	0.00912945	0.973216	0.95349	0.956851	0.920106	0.972321	0.959935	0.955303	0.924542
12157	PLA2G15	0	0	0	0.00656446	0.0139537	0.00150889	0.986271	0.973628	0.977088	0.952063	0.985757	0.977479	0.975983	0.954409
12158	PLA2G16	0	1	0	0.0890224	0.332061	0.080115	0.836303	0.758717	0.52411	0.354189	0.956659	0.939986	0.486315	0.337469
12159	PLA2G1B	0	0	0	0.0224304	0.0414594	0.00986898	0.965194	0.943731	0.945072	0.905725	0.963094	0.950204	0.942737	0.910406
12160	PLA2G2A	0	0	0	0.0236509	0.0434837	0.0106472	0.94626	0.917256	0.918935	0.866482	0.936547	0.915451	0.91289	0.867217
12161	PLA2G2C	0	0	0	0.0217242	0.0403359	0.00943284	0.970291	0.950284	0.952478	0.915349	0.969057	0.95686	0.950702	0.919925
12162	PLA2G2D	0	0	0	0.0223185	0.0412874	0.00980047	0.96645	0.945035	0.946898	0.90749	0.964599	0.951477	0.944692	0.912123
12163	PLA2G2E	0	0	0	0.0231877	0.0427224	0.0103512	0.957221	0.930672	0.933798	0.885853	0.952815	0.934358	0.930163	0.889051
12164	PLA2G2F	0	0	0	0.0203611	0.0380709	0.00859127	0.975768	0.957886	0.960731	0.927248	0.97508	0.964171	0.959335	0.931552
12165	PLA2G3	0	0	0	0.0182383	0.0345403	0.00732262	0.980462	0.964469	0.967916	0.93752	0.979915	0.969921	0.966687	0.941138
12166	PLA2G4A	0	0	0	0.0188979	0.0358533	0.00774205	0.980397	0.962949	0.967816	0.934572	0.979848	0.968439	0.966584	0.9382
12167	PLA2G4B	0	0	0	0.0130244	0.0252456	0.00438717	0.984286	0.970624	0.973893	0.947531	0.983703	0.975007	0.972693	0.950222
12168	PLA2G4C	0	0	0	0.018741	0.0354061	0.0076224	0.979774	0.96336	0.966858	0.935719	0.97923	0.96897	0.965607	0.939451
12169	PLA2G4D	0	0	0	0.0179324	0.0339926	0.00713887	0.980761	0.965038	0.968383	0.938518	0.980214	0.970434	0.967153	0.942044
12170	PLA2G4E	0	0	0	0.0167974	0.0322309	0.00650557	0.9825	0.96692	0.971081	0.94125	0.981948	0.971899	0.969871	0.944461
12171	PLA2G4F	0	0	0	0.0154441	0.0297147	0.00571718	0.983191	0.968624	0.972162	0.944184	0.982624	0.973362	0.970967	0.947195
12172	PLA2G5	0	0	0	0.0206327	0.0385543	0.0087621	0.975259	0.956656	0.959952	0.925172	0.974538	0.963039	0.958532	0.929465
12173	PLA2G6	0	0	0	0.00923997	0.0188913	0.00260749	0.985977	0.972644	0.976614	0.950529	0.985442	0.976592	0.975477	0.952916
12174	PLA2G7	0	1	0	0.0646468	0.254248	0.0558326	0.864389	0.793175	0.65594	0.498573	0.977315	0.967423	0.637037	0.489599
12175	PLA2R1	0	0	0	0.0116873	0.0232099	0.00375044	0.985175	0.971451	0.975317	0.948609	0.984598	0.975613	0.974134	0.951177
12176	PLAA	0	0	0	0.0146997	0.0288411	0.00536243	0.983242	0.969302	0.972239	0.944953	0.982677	0.974028	0.971046	0.947939
12177	PLAC1	0	0	0	0.0224969	0.0416024	0.00991601	0.965605	0.942935	0.945668	0.904147	0.963614	0.949062	0.943388	0.908504
12178	PLAC8	0	0	0	0.0223912	0.0414746	0.00985654	0.966414	0.944229	0.946845	0.905598	0.964555	0.950651	0.944635	0.910027
12179	PLAC8L1	0	0	0	0.0228381	0.0421753	0.0101334	0.962824	0.938147	0.941684	0.896638	0.960175	0.943547	0.939045	0.900516
12180	PLAC9	0	0	0	0.0238546	0.0437897	0.0107735	0.940675	0.910611	0.91167	0.857985	0.927141	0.904611	0.903884	0.856924
12181	PLAG1	0	0	0	0.0187047	0.0357924	0.00766469	0.977221	0.96346	0.962941	0.934761	0.976611	0.969544	0.961611	0.938905
12182	PLAGL1	0	0	0	0.0206498	0.0388341	0.00880985	0.970982	0.956574	0.953498	0.923882	0.969834	0.963842	0.951766	0.928805
12183	PLAGL2	0	0	0	0.0192679	0.0366817	0.00799316	0.975875	0.961804	0.960892	0.932065	0.975195	0.968297	0.959504	0.936498
12184	PLAT	0	1	0	0.0214954	0.111071	0.0154377	0.983721	0.951815	0.835695	0.749242	0.985347	0.976583	0.819538	0.745728
12185	PLAU	0	0	0	0.0147699	0.0287007	0.00536663	0.983866	0.969251	0.973226	0.945058	0.98329	0.973833	0.97203	0.947931
12186	PLAUR	0	0	0	0.0204006	0.0381813	0.00862201	0.976044	0.957682	0.961144	0.926817	0.975376	0.96395	0.959763	0.931028
12187	PLB1	0	0	0	0.00966761	0.0193515	0.00276577	0.985688	0.972458	0.97614	0.95036	0.985135	0.976469	0.974988	0.952769
12188	PLBD1	0	0	0	0.0197775	0.0371773	0.00824842	0.977912	0.960163	0.963989	0.93055	0.97732	0.966129	0.962694	0.934524
12189	PLBD2	0	0	0	0.018974	0.0358807	0.00777297	0.979799	0.962727	0.966896	0.9345	0.979256	0.968327	0.965645	0.938229
12190	PLCB1	0	0	0	0.00908485	0.0196749	0.00264778	0.98547	0.972711	0.975786	0.950232	0.984902	0.976775	0.974618	0.952743
12191	PLCB2	0	0	0	0.0108642	0.0219247	0.00337037	0.985561	0.971882	0.975933	0.949229	0.985	0.975936	0.974782	0.951701
12192	PLCB3	0	0	0	0.0071576	0.0159468	0.00181494	0.985984	0.973438	0.976624	0.951501	0.985451	0.977341	0.975488	0.953917
12193	PLCB4	0	0	0	0.0104613	0.0215761	0.00322001	0.985914	0.972093	0.976515	0.949397	0.985377	0.976068	0.975364	0.951821
12194	PLCD1	0	0	0	0.0108865	0.0217412	0.00335567	0.985414	0.971873	0.975703	0.949321	0.984846	0.975962	0.974533	0.951823
12195	PLCD3	0	0	0	0.0142089	0.0278573	0.00507991	0.984348	0.969746	0.973991	0.945737	0.983763	0.974205	0.972793	0.948522
12196	PLCD4	0	1	0	0.0287859	0.135892	0.0218178	0.978784	0.865148	0.812257	0.718824	0.984758	0.97562	0.801015	0.72428
12197	PLCE1	0	0	0	0.00717578	0.0150215	0.00173586	0.986409	0.973429	0.97731	0.951804	0.9859	0.977242	0.976213	0.954081
12198	PLCG1	0	0	0	0.00655918	0.0142124	0.00153002	0.986606	0.97363	0.977611	0.952006	0.986111	0.977385	0.976543	0.954276
12199	PLCG2	0	0	0	0.00337468	0.00788422	0.000503889	0.986583	0.974403	0.977578	0.953294	0.986088	0.978177	0.976509	0.955602
12200	PLCH1	0	0	0	0.00787667	0.0166273	0.00204611	0.986028	0.973174	0.976698	0.951309	0.985502	0.977085	0.975568	0.953685
12201	PLCH2	0	0	0	0.00939325	0.0191794	0.00267693	0.985944	0.972582	0.976563	0.950414	0.985408	0.976533	0.975418	0.952808
12202	PLCL1	0	0	0	0.0130618	0.0259042	0.00448005	0.984869	0.970594	0.974827	0.947112	0.984288	0.974879	0.973639	0.949771
12203	PLCL2	0	0	0	0.0143278	0.0287365	0.00522957	0.983057	0.969642	0.971956	0.945034	0.982495	0.974382	0.970761	0.948081
12204	PLCXD1	0	0	0	0.0215156	0.039917	0.00929182	0.970426	0.951693	0.952679	0.918025	0.969214	0.958458	0.950909	0.92274
12205	PLCXD2	0	0	0	0.0202026	0.0378489	0.00850083	0.976607	0.958537	0.961998	0.928166	0.975977	0.964697	0.960643	0.932356
12206	PLCXD3	0	0	0	0.021114	0.0393396	0.00905621	0.973287	0.954126	0.956954	0.921226	0.972398	0.960602	0.955419	0.925707
12207	PLCZ1	1	0	0	0.160674	0.0756868	0.0566819	0.754924	0.680484	0.863886	0.782294	0.74551	0.701543	0.972256	0.948971
12208	PLD1	0	0	0	0.0123813	0.0244275	0.00409667	0.984899	0.971039	0.974877	0.947969	0.984317	0.975294	0.973686	0.950594
12209	PLD2	0	0	0	0.0155436	0.0299679	0.00578325	0.983258	0.968533	0.972268	0.943973	0.982695	0.973266	0.971074	0.946999
12210	PLD3	0	0	0	0.0178611	0.0340074	0.00711627	0.981344	0.965183	0.969288	0.938475	0.980794	0.97048	0.968063	0.941878
12211	PLD4	0	0	0	0.0192908	0.036298	0.00794596	0.978517	0.961757	0.96491	0.933247	0.977947	0.967585	0.963632	0.937205
12212	PLD5	0	0	0	0.0204592	0.0383551	0.00866909	0.976415	0.95745	0.961704	0.926024	0.975774	0.963662	0.960342	0.930177
12213	PLD6	0	0	0	0.0225406	0.0417005	0.00994758	0.965965	0.942381	0.9462	0.903014	0.964029	0.948323	0.943932	0.907248
12214	PLEC	0	2	0	5.52605e-06	3.65017e-05	4.74109e-09	0.987043	0.974889	0.978268	0.954107	0.986603	0.978614	0.97725	0.956376
12215	PLEK	0	0	0	0.0198425	0.0372446	0.00828173	0.97748	0.959915	0.963335	0.930297	0.976877	0.965955	0.962021	0.934389
12216	PLEK2	0	0	0	0.0155989	0.0301512	0.00582574	0.983377	0.968484	0.972451	0.943807	0.982809	0.973197	0.971259	0.946812
12217	PLEKHA1	0	0	0	0.0191252	0.0360872	0.00785649	0.979246	0.962259	0.966036	0.933933	0.978705	0.96799	0.964781	0.937706
12218	PLEKHA2	0	0	0	0.0169073	0.0328055	0.00662155	0.980657	0.966761	0.968224	0.940415	0.980114	0.972126	0.966985	0.943993
12219	PLEKHA3	0	0	0	0.0197978	0.0372599	0.00826782	0.97811	0.960079	0.964294	0.930242	0.977524	0.966021	0.963008	0.934234
12220	PLEKHA4	0	0	0	0.015384	0.0297546	0.00570296	0.98347	0.968686	0.972598	0.944155	0.982905	0.97337	0.971408	0.947115
12221	PLEKHA5	0	0	0	0.00790269	0.0170187	0.0020895	0.985505	0.973165	0.975845	0.951177	0.984942	0.977167	0.974685	0.953648
12222	PLEKHA6	0	1	0	0.0377498	0.168066	0.0301046	0.905129	0.850413	0.783394	0.681407	0.983804	0.974506	0.774072	0.688662
12223	PLEKHA7	0	0	0	0.0125594	0.0247501	0.00418826	0.984829	0.970933	0.974763	0.947783	0.984247	0.975202	0.973575	0.950437
12224	PLEKHA8	0	1	0	0.0574102	0.234413	0.0489227	0.880305	0.80863	0.712925	0.548193	0.980862	0.970595	0.701327	0.546061
12225	PLEKHB1	0	0	0	0.017897	0.0340109	0.00712921	0.981086	0.965114	0.968884	0.938465	0.980538	0.970449	0.967653	0.941921
12226	PLEKHB2	0	0	0	0.019372	0.0365315	0.00800881	0.978945	0.961488	0.965569	0.932561	0.978391	0.967268	0.964301	0.936453
12227	PLEKHD1	0	0	0	0.0186755	0.0354246	0.00760195	0.980468	0.963526	0.967925	0.935681	0.97992	0.969008	0.966696	0.939285
12228	PLEKHF1	0	0	0	0.0187791	0.0354746	0.00764566	0.97967	0.96326	0.966696	0.935573	0.979128	0.968875	0.965445	0.93929
12229	PLEKHF2	0	0	0	0.0182715	0.0350263	0.00740302	0.978373	0.964412	0.964688	0.936564	0.977796	0.970254	0.963408	0.940458
12230	PLEKHG1	0	0	0	0.00931933	0.0189335	0.0026321	0.985897	0.972617	0.976486	0.950507	0.985359	0.976576	0.975335	0.952904
12231	PLEKHG2	0	0	0	0.00842661	0.0172895	0.00224206	0.986116	0.972987	0.976833	0.951082	0.985592	0.976876	0.97572	0.953433
12232	PLEKHG3	0	0	0	0.00862532	0.0175934	0.00232078	0.986039	0.972917	0.976715	0.950987	0.985515	0.976825	0.975586	0.953357
12233	PLEKHG4	0	1	0	0.0308395	0.139968	0.0235192	0.972126	0.862014	0.803168	0.713345	0.984454	0.975225	0.792785	0.722167
12234	PLEKHG4B	0	0	0	0.0137454	0.0267793	0.00479832	0.984236	0.970102	0.97381	0.946529	0.983654	0.974543	0.972611	0.949294
12235	PLEKHG5	0	0	0	0.0108665	0.0219248	0.00337102	0.985558	0.97188	0.975927	0.949227	0.984996	0.975935	0.974776	0.951704
12236	PLEKHG6	0	0	0	0.0126117	0.0248097	0.00421099	0.984771	0.970907	0.974667	0.947751	0.984187	0.97518	0.973479	0.950414
12237	PLEKHG7	0	0	0	0.0194015	0.0365145	0.00801687	0.978483	0.961393	0.964858	0.932579	0.977912	0.967245	0.963578	0.936549
12238	PLEKHH1	0	0	0	0.00785594	0.0164391	0.00202326	0.986328	0.973179	0.97718	0.951362	0.985816	0.977028	0.976083	0.953679
12239	PLEKHH2	0	0	0	0.00611079	0.0123401	0.00127926	0.986399	0.973753	0.977296	0.952477	0.985891	0.977572	0.976198	0.95477
12240	PLEKHH3	0	0	0	0.0107567	0.0217617	0.00332223	0.985629	0.971942	0.976045	0.949303	0.985071	0.975985	0.974891	0.951777
12241	PLEKHJ1	0	0	0	0.0213071	0.0396469	0.0091738	0.971895	0.953029	0.954873	0.919676	0.970845	0.959682	0.953219	0.924243
12242	PLEKHM1	0	0	0	0.0146828	0.0286238	0.00532884	0.983999	0.96932	0.973439	0.945131	0.983423	0.973869	0.972245	0.947984
12243	PLEKHM2	0	0	0	0.0149734	0.0292326	0.00550136	0.984005	0.969067	0.973449	0.944632	0.983431	0.973648	0.972255	0.947524
12244	PLEKHM3	0	0	0	0.00960288	0.0196086	0.00277661	0.985917	0.972486	0.97652	0.950242	0.985382	0.97645	0.975371	0.952644
12245	PLEKHN1	0	0	0	0.0183447	0.0345662	0.00736335	0.979605	0.964238	0.966597	0.937489	0.979062	0.969854	0.965344	0.941202
12246	PLEKHO1	0	1	0	0.0668674	0.260129	0.05796	0.855739	0.788016	0.621316	0.486173	0.974301	0.966079	0.595919	0.467876
12247	PLEKHO2	0	0	0	0.01823	0.0345654	0.00732328	0.980501	0.964483	0.967982	0.937491	0.979955	0.969935	0.966748	0.94107
12248	PLEKHS1	0	0	0	0.0213103	0.0396935	0.00918196	0.972946	0.953016	0.956439	0.919404	0.972022	0.959494	0.954881	0.923822
12249	PLET1	0	0	0	0.0233671	0.0430251	0.0104668	0.954459	0.925928	0.930049	0.878552	0.94903	0.92774	0.92582	0.880836
12250	PLG	0	0	0	0.00892201	0.0181147	0.00244695	0.985953	0.972788	0.976577	0.95082	0.985416	0.976719	0.975434	0.953207
12251	PLGLB1	0	0	0	0.0244682	0.0447905	0.0111688	0.919695	0.885124	0.886226	0.823099	0.883988	0.85012	0.870539	0.812837
12252	PLGLB2	0	0	0	0.0244091	0.0446956	0.0111308	0.919064	0.887762	0.885489	0.826904	0.882394	0.858268	0.86952	0.818472
12253	PLGRKT	0	0	0	0.0216135	0.0400994	0.00935579	0.970273	0.951074	0.952451	0.916804	0.969036	0.957758	0.950673	0.921489
12254	PLIN1	0	0	0	0.0203017	0.037931	0.00854895	0.97557	0.958128	0.960433	0.927866	0.974872	0.964462	0.959025	0.932173
12255	PLIN2	0	0	0	0.0216726	0.0402035	0.00939355	0.970114	0.95071	0.952226	0.916214	0.968859	0.957373	0.950422	0.92085
12256	PLIN3	0	0	0	0.0215144	0.039984	0.00930151	0.97145	0.951698	0.954198	0.917531	0.970356	0.958296	0.952523	0.922117
12257	PLIN4	0	0	0	0.0205369	0.0382778	0.00868601	0.974352	0.957069	0.958575	0.926386	0.97356	0.963586	0.957113	0.930822
12258	PLIN5	0	0	0	0.0212876	0.0395894	0.00915792	0.972166	0.953166	0.955271	0.919937	0.97115	0.959756	0.953643	0.924447
12259	PLK1	0	0	0	0.0159496	0.031326	0.0060982	0.981503	0.968072	0.969532	0.942472	0.980956	0.973198	0.968311	0.945836
12260	PLK2	0	0	0	0.0164141	0.0321516	0.00636508	0.981115	0.967483	0.96893	0.941368	0.980566	0.972741	0.967698	0.94484
12261	PLK3	0	0	0	0.0178163	0.0339559	0.00709354	0.981459	0.965257	0.969464	0.938586	0.980913	0.970533	0.968244	0.941983
12262	PLK4	0	0	0	0.0153277	0.029682	0.00567506	0.983552	0.968754	0.972728	0.944219	0.982984	0.973416	0.971536	0.947172
12263	PLLP	0	0	0	0.023435	0.0431357	0.0105101	0.952885	0.923786	0.927858	0.875153	0.946769	0.9245	0.923332	0.877122
12264	PLN	0	0	0	0.0216578	0.0403208	0.00940574	0.968694	0.950811	0.950159	0.915444	0.967244	0.95786	0.948227	0.920331
12265	PLOD1	0	0	0	0.00818781	0.0167593	0.00213244	0.986133	0.973065	0.976863	0.951256	0.985608	0.976959	0.97575	0.953587
12266	PLOD2	0	1	0	0.0177208	0.0930516	0.0120319	0.984759	0.965417	0.846435	0.767799	0.985583	0.976899	0.827343	0.758502
12267	PLOD3	0	0	0	0.00904631	0.0183306	0.00250021	0.985927	0.972722	0.976534	0.950745	0.98539	0.976671	0.975387	0.953137
12268	PLP1	0	0	0	0.0106564	0.022161	0.00333881	0.984756	0.971995	0.974644	0.949121	0.984173	0.976208	0.973455	0.95177
12269	PLP2	0	0	0	0.0231955	0.0427344	0.010356	0.956875	0.930509	0.93333	0.88555	0.952356	0.934165	0.92963	0.888644
12270	PLPP1	1	0	0	0.193454	0.095324	0.0744377	0.70943	0.630308	0.851887	0.765193	0.701563	0.656977	0.969593	0.94501
12271	PLPP2	0	0	0	0.0156634	0.0301599	0.00584799	0.98316	0.968402	0.972113	0.943792	0.982594	0.973173	0.97092	0.946845
12272	PLPP3	0	0	0	0.0171956	0.032783	0.00671676	0.981748	0.966289	0.969909	0.940447	0.981197	0.971429	0.968693	0.943802
12273	PLPP4	0	0	0	0.0161468	0.0309917	0.006119	0.982772	0.967828	0.971504	0.942878	0.982214	0.972708	0.970295	0.945999
12274	PLPP5	0	0	0	0.0182028	0.034487	0.00730268	0.980547	0.964546	0.968052	0.937629	0.98	0.969971	0.966816	0.941231
12275	PLPP6	0	0	0	0.018749	0.0354048	0.00762505	0.979687	0.96333	0.966723	0.935731	0.979145	0.968961	0.965472	0.939472
12276	PLPP7	0	0	0	0.01681	0.0321265	0.00649548	0.982163	0.966898	0.970554	0.941396	0.981609	0.971943	0.969349	0.944646
12277	PLPPR1	0	0	0	0.0180725	0.0342675	0.00722628	0.980718	0.964807	0.968317	0.938002	0.980172	0.970186	0.967082	0.941553
12278	PLPPR2	0	0	0	0.0172894	0.0329424	0.00677085	0.981642	0.966166	0.969748	0.940247	0.981097	0.971327	0.968531	0.943584
12279	PLPPR3	0	0	0	0.0170956	0.032613	0.00665921	0.981862	0.966462	0.970083	0.940696	0.981306	0.971575	0.968867	0.944033
12280	PLPPR4	0	0	0	0.0172255	0.0328339	0.00673402	0.981722	0.966247	0.969865	0.940374	0.981171	0.971403	0.96865	0.943741
12281	PLPPR5	0	0	0	0.0191387	0.0360569	0.00785688	0.978908	0.962222	0.965514	0.934	0.978354	0.968004	0.964245	0.93784
12282	PLRG1	0	0	0	0.0117106	0.0241296	0.00386442	0.984324	0.971436	0.973952	0.948112	0.983738	0.975775	0.972754	0.95089
12283	PLS1	1	0	0	0.0874382	0.0360397	0.0226656	0.835242	0.760863	0.975374	0.934074	0.816716	0.773857	0.975968	0.953629
12284	PLS3	0	0	0	0.00601817	0.0136604	0.00136936	0.986161	0.973789	0.976907	0.95216	0.98564	0.977638	0.975794	0.954532
12285	PLSCR1	0	0	0	0.0209945	0.0391846	0.00898893	0.97428	0.954846	0.958473	0.922045	0.973482	0.961228	0.957007	0.926408
12286	PLSCR2	0	0	0	0.0226055	0.0417998	0.00998739	0.965222	0.941575	0.945113	0.901888	0.963129	0.947439	0.942782	0.906112
12287	PLSCR4	0	0	0	0.0220591	0.0408973	0.00964338	0.968929	0.947582	0.950488	0.911075	0.967503	0.954045	0.948579	0.915517
12288	PLSCR5	0	0	0	0.0208408	0.0388144	0.00887712	0.973532	0.955686	0.957332	0.923968	0.97267	0.962252	0.955822	0.928453
12289	PLTP	0	0	0	0.0213743	0.0397576	0.00921534	0.972139	0.952631	0.95523	0.919055	0.97112	0.959209	0.953595	0.923532
12290	PLVAP	0	1	0	0.0791997	0.303329	0.0703684	0.848558	0.766914	0.592644	0.401614	0.971331	0.958846	0.562287	0.37719
12291	PLXDC1	0	0	0	0.0165097	0.03173	0.00634024	0.982734	0.967341	0.971445	0.941953	0.982178	0.972253	0.970234	0.945125
12292	PLXDC2	1	0	0	0.162071	0.0773353	0.0579637	0.754473	0.677157	0.863639	0.781756	0.745044	0.702519	0.972191	0.948574
12293	PLXNA1	0	0	0	0.00601137	0.0137977	0.0013789	0.986218	0.973792	0.977002	0.95211	0.985699	0.977627	0.975893	0.954479
12294	PLXNA2	1	0	0	0.0978848	0.0436802	0.0283289	0.824578	0.747995	0.97418	0.86091	0.81054	0.767752	0.975655	0.952618
12295	PLXNA3	0	0	0	0.00814929	0.0167753	0.0021249	0.986126	0.973075	0.976851	0.95125	0.985601	0.976972	0.975738	0.953586
12296	PLXNA4	0	0	0	0.00632186	0.014476	0.0015007	0.986173	0.973699	0.976925	0.951934	0.985651	0.977556	0.975813	0.954313
12297	PLXNB1	0	1	0	0.0259169	0.122506	0.0190869	0.982496	0.869273	0.826932	0.734479	0.985137	0.975778	0.812159	0.736551
12298	PLXNB2	0	0	0	0.00778061	0.0171786	0.00207494	0.985781	0.973214	0.976297	0.951115	0.985236	0.977164	0.975147	0.953555
12299	PLXNB3	0	0	0	0.00678849	0.0141921	0.00157723	0.986273	0.973552	0.977091	0.952007	0.985759	0.977403	0.975985	0.95433
12300	PLXNC1	1	0	0	0.163581	0.0738889	0.0558536	0.761088	0.674219	0.866079	0.784219	0.750972	0.696545	0.972677	0.950154
12301	PLXND1	0	0	0	0.00761923	0.0168765	0.002008	0.985828	0.973265	0.976366	0.951234	0.985279	0.977218	0.975218	0.953666
12302	PM20D1	0	0	0	0.0186424	0.0352621	0.00756706	0.980035	0.963613	0.967256	0.936046	0.979487	0.969166	0.96602	0.939729
12303	PM20D2	0	0	0	0.018324	0.0347801	0.00738662	0.980727	0.964312	0.968331	0.93707	0.980181	0.96973	0.967097	0.940625
12304	PMAIP1	0	0	0	0.0241398	0.0442605	0.0109577	0.931485	0.899986	0.900261	0.842982	0.910215	0.884893	0.889551	0.838584
12305	PMCH	0	0	0	0.0235166	0.0432609	0.0105609	0.948691	0.921267	0.922244	0.872309	0.940425	0.9216	0.91674	0.873995
12306	PMEL	0	0	0	0.0196151	0.0369176	0.0081521	0.978341	0.960734	0.964638	0.931375	0.977762	0.966614	0.96336	0.935307
12307	PMEPA1	0	0	0	0.0203648	0.038366	0.00863616	0.972145	0.957871	0.955239	0.92597	0.971127	0.964943	0.953604	0.930794
12308	PMF1	0	0	0	0.0220527	0.0408547	0.00963451	0.96834	0.947613	0.949644	0.911441	0.966837	0.954212	0.947653	0.916
12309	PMF1-BGLAP	0	0	0	0.0222048	0.0411037	0.00972961	0.967369	0.946179	0.94824	0.909268	0.965676	0.952694	0.946139	0.91372
12310	PMFBP1	0	0	0	0.0153479	0.0295558	0.00566487	0.983262	0.96873	0.972274	0.944363	0.982698	0.97345	0.971079	0.947339
12311	PML	0	0	0	0.0154568	0.0301083	0.00577357	0.983315	0.96861	0.972354	0.943837	0.982751	0.973355	0.971162	0.946876
12312	PMM1	0	0	0	0.00983721	0.0199264	0.00287195	0.98578	0.972389	0.976296	0.950105	0.985234	0.976373	0.975146	0.952522
12313	PMM2	0	1	0	0.0300691	0.146406	0.0232679	0.973195	0.862874	0.803799	0.705705	0.984479	0.975813	0.793452	0.711177
12314	PMP2	0	0	0	0.0230799	0.0425437	0.0102824	0.958742	0.933553	0.935915	0.890114	0.954883	0.938035	0.932554	0.893837
12315	PMP22	0	0	0	0.0148634	0.0292292	0.00546538	0.982021	0.969181	0.970332	0.944635	0.981469	0.974074	0.96912	0.947796
12316	PMPCA	0	0	0	0.0191768	0.0361335	0.00788154	0.978904	0.962123	0.96551	0.933774	0.978351	0.967886	0.964241	0.937637
12317	PMPCB	0	0	0	0.0178532	0.0338766	0.00709513	0.98092	0.965198	0.968629	0.938723	0.980373	0.970549	0.967397	0.942223
12318	PMS1	0	0	0	0.0060593	0.0126948	0.00129896	0.986537	0.973773	0.977514	0.9524	0.986045	0.977557	0.976432	0.954663
12319	PMS2	0	0	0	0.0083951	0.0169704	0.00220255	0.986013	0.972996	0.976674	0.951203	0.985486	0.976917	0.975538	0.953532
12320	PMVK	0	0	0	0.0226922	0.0419357	0.0100412	0.964317	0.940437	0.943803	0.89998	0.962027	0.945962	0.941387	0.90402
12321	PNCK	0	0	0	0.0181883	0.0346029	0.00731405	0.98109	0.964573	0.968891	0.937433	0.980542	0.969922	0.967659	0.940913
12322	PNISR	0	0	0	0.0137943	0.0276051	0.00491753	0.983005	0.970066	0.971873	0.945927	0.982443	0.974739	0.970675	0.948926
12323	PNKD	0	0	0	0.00648418	0.0134683	0.00145018	0.986463	0.973649	0.977396	0.952211	0.985958	0.977456	0.976305	0.954473
12324	PNKP	0	0	0	0.0150206	0.0288785	0.00546997	0.983292	0.969036	0.972316	0.944925	0.982727	0.973716	0.971123	0.947868
12325	PNLDC1	0	0	0	0.0186954	0.0353835	0.00760309	0.980092	0.963484	0.967346	0.935781	0.979548	0.969019	0.966112	0.939454
12326	PNLIP	0	0	0	0.0121184	0.023999	0.00396833	0.985032	0.971197	0.975087	0.948196	0.984457	0.975403	0.9739	0.950776
12327	PNLIPRP1	0	0	0	0.0116172	0.0230113	0.00370711	0.985141	0.971488	0.975262	0.948722	0.984565	0.975648	0.974078	0.951288
12328	PNLIPRP2	0	0	0	0.0132643	0.0260019	0.00455359	0.984548	0.970465	0.974313	0.947062	0.98396	0.974817	0.973117	0.94976
12329	PNLIPRP3	0	0	0	0.0145507	0.0282217	0.0052347	0.983844	0.969445	0.973189	0.945446	0.983268	0.974016	0.971993	0.9483
12330	PNMA1	0	0	0	0.0222204	0.0411569	0.00974359	0.967478	0.94601	0.9484	0.908706	0.965805	0.952479	0.946305	0.913252
12331	PNMA2	0	0	0	0.0217205	0.0403395	0.009432	0.970743	0.950315	0.953146	0.915317	0.969564	0.956787	0.951394	0.919822
12332	PNMA3	0	0	0	0.0198947	0.0373686	0.00831872	0.977612	0.95974	0.963542	0.929925	0.977016	0.965753	0.962233	0.933939
12333	PNMA5	0	0	0	0.0217906	0.0404623	0.00947679	0.970527	0.949749	0.952818	0.914419	0.96932	0.956266	0.951057	0.918893
12334	PNMA6C	0	0	0	0.0250074	0.0456441	0.0115148	0.906585	0.871295	0.871083	0.807005	0.848459	0.812725	0.849847	0.790711
12335	PNMA6D	0	0	0	0.0248689	0.0454223	0.0114253	0.910106	0.875128	0.875094	0.811488	0.859124	0.824239	0.855723	0.797256
12336	PNMAL1	0	0	0	0.0226986	0.0419221	0.0100415	0.963455	0.940325	0.942561	0.900274	0.960933	0.946038	0.940001	0.904492
12337	PNMAL2	0	0	0	0.020254	0.0379788	0.0085387	0.976827	0.958333	0.96234	0.927657	0.976204	0.96447	0.96099	0.93175
12338	PNMT	0	0	0	0.0229702	0.0423758	0.0102146	0.960872	0.936022	0.938934	0.893424	0.957704	0.940889	0.935964	0.897212
12339	PNN	0	0	0	0.0178285	0.0339805	0.00710123	0.981048	0.965235	0.968829	0.938553	0.980502	0.970586	0.967595	0.942031
12340	PNO1	0	0	0	0.0204621	0.0382886	0.00866031	0.974431	0.957417	0.958695	0.926334	0.973649	0.964002	0.957237	0.930785
12341	PNOC	0	0	0	0.0191548	0.0361388	0.00787443	0.979129	0.962179	0.965853	0.933755	0.978583	0.967919	0.964586	0.937577
12342	PNP	0	0	0	0.0140731	0.0274564	0.00498609	0.984203	0.969872	0.973764	0.946024	0.983622	0.974335	0.97256	0.94883
12343	PNPLA1	0	0	0	0.0160096	0.0308438	0.00605361	0.983071	0.968012	0.971976	0.94307	0.98251	0.97283	0.970784	0.946146
12344	PNPLA2	0	0	0	0.012374	0.0243858	0.0040895	0.984872	0.971046	0.97483	0.947983	0.98429	0.975303	0.973643	0.950617
12345	PNPLA3	0	0	0	0.0156345	0.0300521	0.00582413	0.983062	0.968441	0.971963	0.943897	0.9825	0.973213	0.970769	0.946946
12346	PNPLA4	0	0	0	0.0177037	0.0336311	0.00700905	0.981132	0.965456	0.968957	0.939122	0.980583	0.970771	0.967725	0.9426
12347	PNPLA5	0	0	0	0.0162567	0.0311394	0.00617544	0.982578	0.967699	0.971205	0.942711	0.982026	0.972609	0.969995	0.945843
12348	PNPLA6	0	0	0	0.00494476	0.0112452	0.000974265	0.986782	0.974094	0.977894	0.95274	0.986318	0.977791	0.976849	0.954958
12349	PNPLA7	0	1	0	0.00618563	0.0420921	0.00303366	0.986717	0.973732	0.970145	0.897823	0.986315	0.97806	0.964213	0.785306
12350	PNPLA8	0	0	0	0.00746824	0.0153358	0.00182994	0.986255	0.973317	0.977066	0.95169	0.985743	0.977175	0.975958	0.954015
12351	PNPO	0	0	0	0.0156705	0.0302688	0.00586487	0.983323	0.968393	0.972366	0.943688	0.982757	0.973141	0.971173	0.94671
12352	PNPT1	0	0	0	0.0109909	0.0219631	0.00340984	0.985404	0.971827	0.975684	0.949203	0.984833	0.975909	0.974514	0.951712
12353	PNRC1	0	0	0	0.0215347	0.040201	0.00934174	0.966629	0.951593	0.947144	0.916229	0.964801	0.959278	0.94496	0.921283
12354	PNRC2	0	0	0	0.024282	0.0444951	0.0110498	0.92351	0.893808	0.890729	0.83466	0.892924	0.873426	0.87669	0.828202
12355	POC1A	0	0	0	0.0164619	0.0316552	0.00631404	0.982787	0.967424	0.971528	0.942054	0.982228	0.972314	0.970317	0.945212
12356	POC1B	0	0	0	0.0166334	0.0318147	0.00639331	0.982314	0.967149	0.970785	0.941823	0.981762	0.972161	0.969579	0.945063
12357	POC1B-GALNT4	0	0	0	0.0127497	0.0251201	0.00428989	0.984608	0.970826	0.974408	0.947591	0.984023	0.975138	0.973212	0.950276
12358	POC5	0	0	0	0.0192777	0.0363196	0.00794439	0.978819	0.96178	0.965376	0.93318	0.978263	0.967581	0.964102	0.937071
12359	PODN	0	1	0	0.0448871	0.175817	0.0359731	0.885179	0.837283	0.726692	0.671577	0.981461	0.971422	0.716268	0.685289
12360	PODNL1	0	0	0	0.0189002	0.035679	0.00771783	0.979506	0.962945	0.966446	0.935048	0.978964	0.968578	0.96519	0.938816
12361	PODXL	0	0	0	0.0208451	0.0389271	0.00889549	0.974781	0.955657	0.959225	0.923417	0.974021	0.962037	0.957782	0.927739
12362	PODXL2	0	0	0	0.0206657	0.0388424	0.00881692	0.970502	0.956504	0.952781	0.923839	0.969291	0.963814	0.951017	0.92882
12363	POF1B	0	0	0	0.0179196	0.0340843	0.00714738	0.981182	0.965076	0.969033	0.938305	0.98063	0.970388	0.967803	0.941781
12364	POFUT1	0	0	0	0.0192177	0.0365121	0.00795076	0.975431	0.961985	0.960219	0.932586	0.974719	0.968504	0.958804	0.937018
12365	POFUT2	0	0	0	0.0200216	0.0376068	0.00839958	0.977504	0.959249	0.963376	0.92903	0.976902	0.965263	0.962059	0.933113
12366	POGK	0	0	0	0.0187356	0.0359032	0.00769145	0.978081	0.963373	0.964249	0.934419	0.977495	0.969388	0.96296	0.938498
12367	POGLUT1	0	0	0	0.0191099	0.0361018	0.00785314	0.979517	0.962314	0.96646	0.933894	0.978973	0.967995	0.965206	0.937643
12368	POGZ	3	5	3	0.998777	0.999997	0.998774	0.000319125	0.000305729	1.04591e-05	9.14244e-07	0.00819329	0.00586227	0.000403756	2.16681e-05
12369	POLA1	0	0	0	0.00829355	0.0178891	0.00226848	0.98548	0.973027	0.975801	0.950896	0.984912	0.977042	0.974636	0.953384
12370	POLA2	0	0	0	0.0168259	0.03227	0.00652059	0.982446	0.966872	0.970997	0.94119	0.981897	0.971856	0.969789	0.944414
12371	POLB	0	0	0	0.0195958	0.0369363	0.00814786	0.97869	0.960788	0.965181	0.931319	0.97813	0.966624	0.963905	0.935164
12372	POLD1	0	0	0	0.0131596	0.0261639	0.0045418	0.984928	0.970534	0.974924	0.946952	0.984347	0.974813	0.973734	0.949602
12373	POLD2	0	0	0	0.0189988	0.0359594	0.00779311	0.979936	0.962651	0.967107	0.93429	0.979392	0.96823	0.965868	0.937961
12374	POLD3	0	0	0	0.017531	0.0336958	0.00695853	0.978378	0.965789	0.964695	0.93901	0.977801	0.971489	0.963415	0.9429
12375	POLD4	0	0	0	0.0237298	0.0436082	0.010697	0.943331	0.915027	0.915098	0.863447	0.931665	0.912313	0.90811	0.863499
12376	POLDIP2	0	0	0	0.0200767	0.0378388	0.00845359	0.97609	0.959042	0.961216	0.92821	0.975432	0.965415	0.959833	0.932496
12377	POLDIP3	0	0	0	0.0195902	0.0368476	0.00813293	0.977562	0.960799	0.963464	0.931621	0.976961	0.966816	0.962152	0.935657
12378	POLE	1	0	0	0.0927136	0.0393158	0.0251694	0.825056	0.754026	0.974217	0.921342	0.810802	0.769637	0.975672	0.953282
12379	POLE2	0	0	0	0.0191351	0.0361145	0.00786395	0.979296	0.962236	0.966116	0.933852	0.978756	0.967955	0.964859	0.937631
12380	POLE3	0	0	0	0.0233845	0.0430391	0.0104757	0.952439	0.925405	0.927249	0.878238	0.946138	0.927436	0.922642	0.880658
12381	POLE4	0	0	0	0.0224629	0.0415262	0.00989151	0.965279	0.943361	0.945196	0.905001	0.963219	0.9497	0.942873	0.909485
12382	POLG	0	0	0	0.00134759	0.00275072	7.99709e-05	0.986944	0.974697	0.978144	0.953851	0.986495	0.97843	0.977119	0.956121
12383	POLG2	0	0	0	0.0132882	0.0259598	0.00455555	0.984444	0.970452	0.974149	0.947082	0.98386	0.974822	0.972954	0.949797
12384	POLH	0	0	0	0.014145	0.0276357	0.00503147	0.984234	0.969807	0.973807	0.945913	0.983651	0.974267	0.972607	0.948709
12385	POLI	0	1	0	0.0524444	0.212818	0.0438548	0.880526	0.821153	0.71372	0.606804	0.980885	0.971279	0.702198	0.612352
12386	POLK	0	0	0	0.012423	0.0245185	0.00411995	0.984897	0.971016	0.974875	0.947916	0.984316	0.975263	0.973684	0.95054
12387	POLL	0	0	0	0.0141569	0.027618	0.00503296	0.984176	0.969794	0.973725	0.945922	0.983599	0.974268	0.972523	0.948737
12388	POLM	0	0	0	0.0184145	0.0348602	0.00742967	0.980295	0.964074	0.967654	0.936876	0.979747	0.969578	0.966423	0.940498
12389	POLN	0	0	0	0.0121456	0.0239684	0.00397258	0.98495	0.971178	0.97496	0.948213	0.984373	0.975401	0.973769	0.950818
12390	POLQ	1	0	0	0.0170409	0.0116838	0.00296415	0.893799	0.966551	0.977614	0.952642	0.837243	0.807424	0.976744	0.955297
12391	POLR1A	0	0	0	0.00167776	0.00440965	0.000153535	0.986861	0.974663	0.978021	0.953693	0.986402	0.978396	0.976982	0.955975
12392	POLR1B	0	0	0	0.00317589	0.00783508	0.000473114	0.986684	0.974427	0.977737	0.953303	0.986205	0.978189	0.976681	0.955606
12393	POLR1C	0	0	0	0.0123689	0.024149	0.00405928	0.984665	0.97105	0.974497	0.948102	0.984078	0.975335	0.973299	0.950755
12394	POLR1D	0	0	0	0.0170525	0.0326851	0.00665454	0.98108	0.966527	0.968876	0.94059	0.980533	0.971799	0.967643	0.944065
12395	POLR1E	0	0	0	0.0207402	0.0387591	0.00883196	0.975187	0.956147	0.959846	0.924204	0.974462	0.962506	0.958416	0.928494
12396	POLR2A	0	1	0	0.00102692	0.00547927	0.00011572	0.986966	0.974728	0.977708	0.95356	0.986521	0.978457	0.976624	0.955824
12397	POLR2B	0	0	0	0.00418025	0.0104436	0.000782979	0.986795	0.974255	0.977916	0.952891	0.986332	0.977986	0.976873	0.955162
12398	POLR2C	0	0	0	0.0147828	0.0288873	0.00539506	0.984081	0.96924	0.973568	0.944917	0.983506	0.973794	0.972377	0.947779
12399	POLR2D	0	0	0	0.0214006	0.0399154	0.00924883	0.971985	0.952444	0.955009	0.918032	0.970946	0.95917	0.953362	0.922532
12400	POLR2E	0	0	0	0.0184465	0.0349284	0.00745061	0.980308	0.96401	0.967675	0.936741	0.979759	0.969519	0.966444	0.940362
12401	POLR2F	0	0	0	0.0182708	0.0346863	0.0073547	0.980731	0.964414	0.968336	0.937286	0.980184	0.969842	0.967102	0.940832
12402	POLR2G	0	0	0	0.0211341	0.0394776	0.00908432	0.974612	0.953994	0.95897	0.920483	0.973843	0.960278	0.957525	0.92468
12403	POLR2H	0	0	0	0.0200273	0.0377861	0.00842792	0.974944	0.959222	0.959476	0.928422	0.974199	0.965848	0.958034	0.932898
12404	POLR2I	0	0	0	0.0224748	0.0416518	0.00991521	0.964347	0.943169	0.943847	0.903443	0.962065	0.949932	0.941435	0.908083
12405	POLR2J	0	0	0	0.0180897	0.0344212	0.00725399	0.981129	0.964761	0.968952	0.937721	0.98058	0.970089	0.96772	0.941255
12406	POLR2J2	0	0	0	0.0220364	0.0408351	0.00962543	0.968436	0.947736	0.949779	0.911608	0.966944	0.954365	0.947805	0.916177
12407	POLR2J3	0	0	0	0.0229113	0.0422667	0.0101754	0.961146	0.936907	0.939312	0.895096	0.958048	0.942197	0.936398	0.899058
12408	POLR2K	0	0	0	0.023876	0.0438372	0.0107893	0.941475	0.909911	0.912677	0.856349	0.928507	0.902954	0.905168	0.855085
12409	POLR2L	0	0	0	0.0244511	0.0447531	0.0111562	0.919934	0.885641	0.886507	0.824219	0.884588	0.851654	0.870926	0.814162
12410	POLR2M	0	0	0	0.0205817	0.0384088	0.00872181	0.974603	0.9569	0.958955	0.925734	0.973833	0.963343	0.95751	0.930205
12411	POLR3A	1	1	1	0.0715382	0.0611675	0.0313577	0.87547	0.779844	0.869005	0.793761	0.83701	0.792187	0.929548	0.919237
12412	POLR3B	0	0	0	0.00506302	0.0112368	0.000995335	0.986748	0.974074	0.977838	0.952742	0.986279	0.977778	0.976781	0.954967
12413	POLR3C	0	0	0	0.0195728	0.0368571	0.00812807	0.978486	0.960843	0.964863	0.931577	0.977915	0.966733	0.963582	0.935469
12414	POLR3D	0	0	0	0.0186879	0.0353331	0.00759322	0.979932	0.963495	0.9671	0.935891	0.979387	0.969079	0.96586	0.939595
12415	POLR3E	0	0	0	0.0182765	0.0347564	0.00736662	0.980947	0.964405	0.968673	0.937111	0.9804	0.969801	0.96744	0.940645
12416	POLR3F	0	0	0	0.0197149	0.0371381	0.00822015	0.978472	0.960385	0.96484	0.930658	0.977899	0.966252	0.96356	0.934583
12417	POLR3G	0	0	0	0.0214639	0.0399227	0.00927347	0.971966	0.952053	0.954981	0.917968	0.970925	0.958554	0.953333	0.922477
12418	POLR3GL	0	0	0	0.01976	0.0371166	0.00823324	0.977729	0.960222	0.963716	0.930731	0.977133	0.966207	0.962412	0.934741
12419	POLR3H	0	0	0	0.018914	0.0356941	0.00772489	0.979412	0.962893	0.966297	0.935008	0.97887	0.968545	0.965043	0.938782
12420	POLR3K	0	0	0	0.0227002	0.0419327	0.0100437	0.96249	0.940231	0.941227	0.900037	0.959772	0.946306	0.938527	0.904507
12421	POLRMT	0	1	0	0.0228454	0.12096	0.0168426	0.98229	0.938022	0.825693	0.736297	0.985113	0.976644	0.81145	0.734929
12422	POM121	0	1	0	0.0514253	0.194927	0.0421061	0.868792	0.822874	0.673313	0.642979	0.978314	0.96888	0.657365	0.643962
12423	POM121C	0	0	0	0.0191412	0.0360442	0.00785594	0.978808	0.96221	0.965359	0.934064	0.978251	0.968011	0.964085	0.937896
12424	POM121L12	0	0	0	0.0227277	0.0419223	0.0100525	0.961573	0.939793	0.939919	0.900247	0.958606	0.945765	0.937064	0.904899
12425	POM121L2	0	0	0	0.0204075	0.0383687	0.00865219	0.975607	0.957646	0.96049	0.925946	0.974912	0.96412	0.959084	0.930252
12426	POMC	0	0	0	0.0141584	0.0275582	0.00502574	0.984083	0.969792	0.973572	0.945971	0.983508	0.974282	0.97238	0.948795
12427	POMGNT1	0	0	0	0.00744293	0.0154385	0.00183389	0.98633	0.973328	0.977184	0.951666	0.985819	0.977166	0.976087	0.953974
12428	POMGNT2	0	0	0	0.0119014	0.0236951	0.00386926	0.985182	0.971326	0.975328	0.948369	0.984605	0.975502	0.974145	0.950932
12429	POMK	0	0	0	0.0205166	0.0383752	0.00869304	0.975723	0.957186	0.960663	0.925902	0.975031	0.963471	0.959265	0.930191
12430	POMP	0	0	0	0.0216338	0.0403687	0.00940399	0.966226	0.95097	0.946579	0.915086	0.964342	0.958572	0.944353	0.920338
12431	POMT1	0	0	0	0.00517506	0.0109358	0.00099322	0.986657	0.97404	0.977694	0.95281	0.986171	0.977789	0.976632	0.955062
12432	POMT2	0	0	0	0.00701387	0.0144494	0.00164851	0.986347	0.973491	0.977213	0.951945	0.985839	0.977306	0.976115	0.954255
12433	POMZP3	0	0	0	0.0226266	0.0417888	0.00999369	0.963727	0.94139	0.942953	0.902085	0.961273	0.947379	0.940433	0.906523
12434	PON1	0	0	0	0.020101	0.0377074	0.00844315	0.977088	0.958961	0.96274	0.928722	0.976472	0.965062	0.961401	0.932829
12435	PON2	0	0	0	0.0218984	0.04065	0.00954556	0.970162	0.948867	0.952297	0.912904	0.968914	0.955299	0.950498	0.917302
12436	PON3	0	0	0	0.0220354	0.0408388	0.00962561	0.968668	0.947748	0.950121	0.911589	0.967215	0.954314	0.948187	0.916093
12437	POP1	0	0	0	0.0141715	0.0277251	0.00505122	0.984275	0.969785	0.973874	0.945858	0.983691	0.974243	0.972672	0.948636
12438	POP4	0	0	0	0.021099	0.0393132	0.00904673	0.973386	0.954193	0.957108	0.921354	0.972509	0.96069	0.955592	0.92582
12439	POP5	0	0	0	0.020982	0.0391431	0.00897813	0.974131	0.954918	0.958248	0.922309	0.973322	0.961324	0.956777	0.926659
12440	POP7	0	0	0	0.023658	0.0434869	0.0106505	0.946495	0.917035	0.919246	0.866378	0.936926	0.914792	0.913265	0.867055
12441	POPDC2	0	0	0	0.0222756	0.0412414	0.00977726	0.967364	0.945491	0.948233	0.907962	0.96567	0.951882	0.946131	0.912473
12442	POPDC3	0	0	0	0.0218174	0.0405159	0.00949491	0.97044	0.949554	0.9527	0.914062	0.96923	0.956084	0.950932	0.918527
12443	POR	0	0	0	0.00646523	0.0133534	0.00143635	0.986442	0.973656	0.977362	0.952232	0.985935	0.97747	0.976266	0.95451
12444	PORCN	0	0	0	0.00753259	0.0165279	0.00195535	0.985747	0.973296	0.976242	0.951335	0.985198	0.97726	0.97509	0.953777
12445	POSTN	0	0	0	0.00526184	0.0111563	0.00102549	0.986656	0.974017	0.977693	0.952754	0.986171	0.977756	0.976631	0.955011
12446	POT1	0	0	0	0.0162164	0.0316534	0.00623144	0.981352	0.967746	0.9693	0.942058	0.980803	0.972933	0.968075	0.945458
12447	POTEB	0	0	0	0.0236617	0.0434917	0.0106526	0.940929	0.916863	0.911969	0.866205	0.927549	0.916433	0.904255	0.867622
12448	POTEB2	0	0	0	0.0235149	0.043264	0.0105607	0.950553	0.921394	0.924708	0.872157	0.943299	0.921284	0.91966	0.87389
12449	POTEC	0	0	0	0.0211281	0.0393078	0.00905667	0.972568	0.954046	0.955875	0.921373	0.971601	0.960633	0.954277	0.925985
12450	POTED	0	0	0	0.0226486	0.0418613	0.0100132	0.96462	0.941069	0.944241	0.901153	0.962407	0.94683	0.941856	0.905357
12451	POTEE	0	0	0	0.00866576	0.0170841	0.00227839	0.985726	0.972897	0.97621	0.951148	0.98518	0.976868	0.975055	0.95352
12452	POTEF	0	0	0	0.00790966	0.0156396	0.00195801	0.985936	0.973163	0.976548	0.951606	0.985399	0.977091	0.975403	0.953953
12453	POTEG	0	0	0	0.0219098	0.0405753	0.00953851	0.968357	0.948746	0.94967	0.913545	0.966858	0.955493	0.947681	0.918316
12454	POTEH	0	1	0	0.0710669	0.259594	0.0614366	0.842375	0.780985	0.55805	0.487246	0.965955	0.952708	0.526009	0.490863
12455	POTEM	0	0	0	0.0225537	0.0416814	0.00994963	0.964727	0.942221	0.944396	0.903179	0.962531	0.948351	0.942017	0.907551
12456	POU1F1	0	0	0	0.0149278	0.028966	0.00545182	0.983646	0.969115	0.972878	0.944851	0.983077	0.973748	0.971683	0.947781
12457	POU2AF1	0	0	0	0.0223658	0.0414832	0.00984824	0.963177	0.944485	0.942171	0.905494	0.960601	0.951753	0.939581	0.9105
12458	POU2F1	0	0	0	0.00673896	0.014919	0.00162996	0.986015	0.973568	0.976676	0.951828	0.985489	0.97747	0.975542	0.954221
12459	POU2F2	0	0	0	0.00802165	0.0174921	0.00216326	0.985646	0.97312	0.976072	0.951014	0.985089	0.977112	0.97492	0.953476
12460	POU2F3	0	0	0	0.0120553	0.0238657	0.00393409	0.985036	0.971242	0.975093	0.948268	0.98446	0.97544	0.973905	0.950865
12461	POU3F1	0	0	0	0.0126591	0.0255738	0.0043178	0.984478	0.970876	0.974201	0.947298	0.983891	0.975234	0.973005	0.95006
12462	POU3F2	0	0	0	0.011167	0.0231758	0.00359731	0.984682	0.971729	0.974527	0.948621	0.984097	0.975986	0.97333	0.951328
12463	POU3F3	0	0	0	0.00856382	0.0185112	0.00239706	0.985634	0.972938	0.976054	0.950682	0.985078	0.976945	0.9749	0.953172
12464	POU3F4	0	0	0	0.0107899	0.0221805	0.00337843	0.985092	0.971926	0.97518	0.949114	0.984514	0.976086	0.973999	0.951695
12465	POU4F1	0	0	0	0.0111062	0.0230059	0.00356071	0.984698	0.97176	0.974552	0.948726	0.984114	0.976009	0.973359	0.9514
12466	POU4F2	0	0	0	0.0114246	0.0227317	0.00361986	0.98515	0.971595	0.975277	0.948851	0.984574	0.975752	0.974093	0.951409
12467	POU4F3	0	1	0	0.0269576	0.15131	0.0211395	0.96498	0.867682	0.796798	0.701019	0.984269	0.97671	0.786034	0.702905
12468	POU5F1	0	0	0	0.0231617	0.0427997	0.0103532	0.948266	0.931427	0.921676	0.883724	0.939764	0.938456	0.916063	0.888307
12469	POU5F1B	0	0	0	0.0166435	0.0318028	0.00639504	0.98221	0.967129	0.970627	0.941838	0.981662	0.97216	0.96942	0.945103
12470	POU5F2	0	0	0	0.0209872	0.0391451	0.00898035	0.974004	0.95488	0.958053	0.922274	0.973186	0.961307	0.956579	0.926665
12471	POU6F1	0	1	0	0.0285666	0.139941	0.021854	0.91502	0.865726	0.786065	0.713526	0.983914	0.975988	0.777044	0.718374
12472	POU6F2	0	0	0	0.00899731	0.0182959	0.00248439	0.985963	0.972759	0.976591	0.95075	0.985426	0.976685	0.97545	0.953145
12473	PPA1	0	0	0	0.0194986	0.0367207	0.00808162	0.978563	0.96105	0.964982	0.931979	0.977994	0.96691	0.963704	0.93586
12474	PPA2	0	0	0	0.0184276	0.034904	0.00744049	0.980376	0.96405	0.967784	0.936788	0.979828	0.969539	0.966552	0.9404
12475	PPAN	0	0	0	0.0143072	0.0275629	0.00507278	0.983631	0.969667	0.972854	0.945964	0.983064	0.974241	0.971659	0.948825
12476	PPAN-P2RY11	0	0	0	0.0145539	0.0279988	0.00520668	0.983482	0.969438	0.972617	0.945619	0.982917	0.974065	0.971428	0.948532
12477	PPARA	1	0	0	0.0911381	0.0383064	0.0243993	0.830403	0.755702	0.974942	0.926247	0.815446	0.771759	0.97585	0.95339
12478	PPARD	0	1	0	0.0152843	0.101617	0.0107769	0.984468	0.968802	0.843639	0.758699	0.985502	0.977534	0.824964	0.75192
12479	PPARG	0	0	0	0.0110995	0.0224728	0.00349838	0.985534	0.971767	0.97589	0.94898	0.98497	0.975833	0.974731	0.951481
12480	PPARGC1A	0	0	0	0.015768	0.0308601	0.00597575	0.981152	0.968302	0.968986	0.94305	0.980601	0.973403	0.967754	0.946436
12481	PPARGC1B	0	0	0	0.0151092	0.0294806	0.0055777	0.982724	0.968947	0.97143	0.944434	0.982169	0.973764	0.97022	0.947522
12482	PPAT	0	0	0	0.00938836	0.0200879	0.00277033	0.985283	0.972585	0.975491	0.950023	0.984709	0.976669	0.974312	0.952596
12483	PPBP	0	0	0	0.0241547	0.0442656	0.0109643	0.92947	0.899373	0.897824	0.842873	0.906105	0.884138	0.88638	0.838654
12484	PPCDC	0	0	0	0.0205432	0.0384166	0.00870889	0.975622	0.957044	0.960512	0.925709	0.974927	0.963363	0.959107	0.929989
12485	PPCS	0	1	0	0.0451344	0.171883	0.035934	0.879301	0.836449	0.709268	0.676945	0.980744	0.970545	0.696849	0.691009
12486	PPDPF	0	0	0	0.02331	0.0429039	0.0104261	0.953634	0.927557	0.928866	0.881346	0.947851	0.930193	0.924505	0.884393
12487	PPEF1	0	0	0	0.0142684	0.0284482	0.00517401	0.982773	0.969707	0.971508	0.94527	0.982216	0.974447	0.970297	0.948332
12488	PPEF2	0	0	0	0.015898	0.0305694	0.00597986	0.982984	0.968141	0.971839	0.94339	0.982423	0.972963	0.970643	0.94646
12489	PPFIA1	0	1	0	0.0155107	0.103089	0.0109862	0.983837	0.968565	0.837127	0.758071	0.985377	0.977551	0.820587	0.750759
12490	PPFIA2	0	0	0	0.00704961	0.0157773	0.00177498	0.985966	0.973479	0.976595	0.951569	0.985428	0.977379	0.975456	0.953986
12491	PPFIA3	0	0	0	0.012248	0.025539	0.00418885	0.984579	0.971119	0.974362	0.947327	0.983989	0.975463	0.973165	0.950106
12492	PPFIA4	0	0	0	0.0173672	0.0332794	0.0068443	0.982182	0.966034	0.970583	0.939736	0.98163	0.971138	0.969377	0.94304
12493	PPFIBP1	0	0	0	0.0114416	0.0228339	0.00363657	0.985298	0.971592	0.975515	0.948824	0.984725	0.975717	0.974339	0.951348
12494	PPFIBP2	0	0	0	0.0131748	0.0256431	0.00448178	0.984373	0.97052	0.974032	0.947261	0.98379	0.974899	0.972835	0.949999
12495	PPHLN1	0	0	0	0.0181852	0.034528	0.00730238	0.980832	0.964578	0.968494	0.937544	0.980286	0.969963	0.967263	0.941094
12496	PPIA	0	0	0	0.0231754	0.0427935	0.0103575	0.953295	0.931009	0.928401	0.883906	0.947345	0.9363	0.923965	0.887571
12497	PPIAL4A	0	0	0	0.0248738	0.0454287	0.0114282	0.90954	0.874843	0.874387	0.811311	0.85743	0.823566	0.854815	0.796751
12498	PPIAL4G	0	0	0	0.0239298	0.0438987	0.0108197	0.937585	0.907718	0.907699	0.854171	0.921629	0.899651	0.898915	0.852637
12499	PPIB	0	0	0	0.0215089	0.0399939	0.00930095	0.971712	0.951745	0.954599	0.917473	0.970645	0.958282	0.952935	0.92201
12500	PPIC	0	0	0	0.022032	0.0408384	0.00962426	0.968795	0.947791	0.950296	0.911598	0.967352	0.954333	0.948374	0.916084
12501	PPID	0	0	0	0.0182982	0.0347027	0.00736658	0.980627	0.964363	0.968179	0.93724	0.980084	0.969809	0.966941	0.94081
12502	PPIE	0	0	0	0.016106	0.0313472	0.00615336	0.981544	0.967882	0.969595	0.942439	0.980997	0.973016	0.968377	0.945811
12503	PPIF	0	0	0	0.0209346	0.0390741	0.00895036	0.974426	0.955174	0.958687	0.922667	0.973644	0.961547	0.957229	0.927052
12504	PPIG	0	0	0	0.013245	0.0266609	0.00462917	0.983437	0.970476	0.972543	0.946625	0.982869	0.975043	0.971356	0.949544
12505	PPIH	0	0	0	0.0221715	0.0411302	0.0097211	0.969221	0.94648	0.950913	0.908983	0.967844	0.95273	0.949034	0.91321
12506	PPIL1	0	0	0	0.0220802	0.040954	0.00965996	0.968154	0.947364	0.94937	0.91058	0.96661	0.954013	0.947359	0.915199
12507	PPIL2	0	0	0	0.0186626	0.035403	0.00759432	0.980482	0.963567	0.967951	0.935734	0.979937	0.969036	0.966719	0.939341
12508	PPIL3	0	0	0	0.0213437	0.0398688	0.00922071	0.967297	0.952842	0.948128	0.918362	0.96559	0.960383	0.946025	0.923578
12509	PPIL4	0	0	0	0.017	0.0326019	0.00662523	0.982383	0.96661	0.970897	0.940716	0.981833	0.97163	0.96969	0.943985
12510	PPIL6	0	0	0	0.0209525	0.0390516	0.00895361	0.973697	0.955056	0.957584	0.922788	0.972848	0.961543	0.956088	0.927229
12511	PPIP5K1	1	0	0	0.200047	0.10771	0.0838862	0.625618	0.616981	0.830658	0.752687	0.605086	0.666422	0.962561	0.933188
12512	PPIP5K2	0	0	0	0.0141154	0.0280226	0.00507142	0.984731	0.96984	0.974604	0.945593	0.984146	0.974196	0.97341	0.948314
12513	PPL	2	1	1	0.743705	0.433161	0.41978	0.169497	0.106546	0.377637	0.279197	0.205227	0.155496	0.831266	0.778257
12514	PPM1A	0	0	0	0.0187136	0.035834	0.00767378	0.977361	0.96343	0.963156	0.934637	0.976756	0.969517	0.961836	0.938791
12515	PPM1B	0	0	0	0.0189837	0.0358496	0.00777196	0.979469	0.962706	0.966387	0.934587	0.978928	0.968356	0.965133	0.938347
12516	PPM1D	0	1	0	0.0492851	0.19359	0.0403575	0.884361	0.826898	0.723873	0.644876	0.981377	0.970489	0.713616	0.658826
12517	PPM1E	0	0	0	0.0186081	0.0356689	0.00761286	0.977647	0.963692	0.96359	0.935069	0.977047	0.969725	0.962281	0.939198
12518	PPM1F	0	0	0	0.0193957	0.036588	0.00802547	0.978982	0.961422	0.965624	0.932369	0.978427	0.967191	0.964356	0.936248
12519	PPM1G	0	0	0	0.0171382	0.033352	0.00677552	0.980494	0.966378	0.96797	0.939625	0.979949	0.971839	0.966738	0.94322
12520	PPM1H	0	0	0	0.0181073	0.0347042	0.00730003	0.978745	0.964718	0.965266	0.937232	0.978188	0.970511	0.963991	0.941073
12521	PPM1J	0	0	0	0.0188649	0.035654	0.00770173	0.979763	0.963025	0.966842	0.935111	0.979221	0.968635	0.965591	0.938844
12522	PPM1K	0	0	0	0.0215141	0.0400509	0.00931147	0.972397	0.951707	0.955614	0.917122	0.97141	0.95817	0.954003	0.921497
12523	PPM1L	0	0	0	0.0196474	0.0371663	0.00819992	0.977039	0.960623	0.962663	0.930593	0.976421	0.966812	0.961325	0.934723
12524	PPM1M	0	0	0	0.0203826	0.0381485	0.00861058	0.976098	0.957764	0.961228	0.926929	0.97544	0.96403	0.959846	0.931184
12525	PPM1N	0	0	0	0.0201215	0.0377732	0.00846025	0.977294	0.958874	0.963056	0.928466	0.976687	0.964926	0.961733	0.932545
12526	PPME1	0	0	0	0.0156398	0.0307315	0.0059162	0.981515	0.968428	0.969549	0.94321	0.980968	0.973491	0.968328	0.946539
12527	PPOX	0	0	0	0.0104804	0.0211467	0.00317765	0.985588	0.972082	0.975976	0.949573	0.985029	0.976123	0.974825	0.952049
12528	PPP1CA	0	0	0	0.0142863	0.028651	0.00520539	0.983088	0.969688	0.972006	0.945107	0.982527	0.974411	0.970812	0.948164
12529	PPP1CB	0	0	0	0.0144293	0.0290378	0.00530041	0.983222	0.96955	0.972209	0.944781	0.982656	0.974279	0.971013	0.947819
12530	PPP1CC	0	0	0	0.0167488	0.0327203	0.00655579	0.980963	0.966988	0.968698	0.940533	0.980418	0.972326	0.967464	0.944079
12531	PPP1R10	0	0	0	0.0181807	0.0350101	0.00736876	0.978544	0.964586	0.964953	0.936608	0.977975	0.97043	0.963675	0.940483
12532	PPP1R11	0	0	0	0.0245932	0.0450014	0.0112508	0.91551	0.881519	0.881061	0.819065	0.873331	0.842388	0.863952	0.807398
12533	PPP1R12A	1	0	0	0.137613	0.0577066	0.0419346	0.78471	0.707583	0.940448	0.796587	0.772096	0.725463	0.973861	0.952176
12534	PPP1R12B	0	0	0	0.0108782	0.0218542	0.00336626	0.985496	0.971878	0.975828	0.949263	0.984929	0.975946	0.974666	0.951753
12535	PPP1R12C	0	0	0	0.0152231	0.029645	0.00563626	0.983643	0.968849	0.972873	0.944263	0.983074	0.973515	0.971678	0.9472
12536	PPP1R13B	0	0	0	0.00888212	0.0188955	0.00251651	0.985254	0.972807	0.975438	0.950525	0.984678	0.976875	0.974262	0.953071
12537	PPP1R13L	0	0	0	0.0151071	0.0294121	0.00556804	0.983785	0.96895	0.973095	0.944495	0.98321	0.973577	0.971901	0.947395
12538	PPP1R14A	0	0	0	0.0238145	0.043745	0.0107511	0.941698	0.912027	0.912939	0.859208	0.928858	0.906942	0.905491	0.858699
12539	PPP1R14B	0	0	0	0.0239138	0.0438999	0.0108136	0.940371	0.908304	0.911308	0.854082	0.926644	0.900006	0.903434	0.852145
12540	PPP1R14C	0	0	0	0.0230867	0.0425699	0.0102891	0.959559	0.933331	0.937053	0.889439	0.955956	0.937539	0.933853	0.893063
12541	PPP1R14D	0	0	0	0.0235808	0.043355	0.0106002	0.948398	0.919194	0.921874	0.869523	0.939969	0.918136	0.916273	0.870735
12542	PPP1R15A	0	0	0	0.0194904	0.0366318	0.00806573	0.978103	0.961093	0.964282	0.932218	0.977517	0.967	0.962996	0.936251
12543	PPP1R15B	0	0	0	0.0193713	0.0363825	0.00798691	0.977202	0.96149	0.962915	0.933014	0.976594	0.967576	0.961582	0.937146
12544	PPP1R16A	0	0	0	0.0142385	0.0277039	0.00506952	0.984038	0.969724	0.973498	0.945871	0.983463	0.974231	0.972306	0.948683
12545	PPP1R16B	0	0	0	0.0139957	0.0280583	0.00503794	0.983066	0.969923	0.971967	0.945572	0.982504	0.974607	0.970774	0.948619
12546	PPP1R17	0	0	0	0.0239669	0.0439734	0.0108457	0.93782	0.906955	0.908	0.85259	0.922066	0.898262	0.899295	0.850527
12547	PPP1R1A	0	0	0	0.0232009	0.0427636	0.0103626	0.957773	0.930345	0.93457	0.884715	0.95358	0.933713	0.931043	0.887769
12548	PPP1R1B	0	0	0	0.0231569	0.0427051	0.0103368	0.955494	0.93147	0.93146	0.886196	0.950457	0.936122	0.927432	0.889849
12549	PPP1R1C	0	0	0	0.0236435	0.0434581	0.0106404	0.947149	0.917523	0.92014	0.8671	0.937945	0.915566	0.914308	0.867903
12550	PPP1R2	0	0	0	0.0205638	0.0384797	0.0087258	0.975416	0.956964	0.960196	0.925465	0.974703	0.963331	0.958781	0.929789
12551	PPP1R21	0	0	0	0.0156009	0.0298183	0.00578185	0.982709	0.968481	0.971408	0.944103	0.982153	0.973293	0.970198	0.947156
12552	PPP1R26	0	0	0	0.0178197	0.0338338	0.00707753	0.981006	0.96525	0.968762	0.938797	0.980458	0.970587	0.967528	0.942283
12553	PPP1R27	0	0	0	0.0226608	0.0418684	0.0100189	0.964144	0.94096	0.943554	0.901058	0.961813	0.946685	0.941103	0.905314
12554	PPP1R32	0	0	0	0.0191923	0.0361479	0.00788911	0.978815	0.962073	0.96537	0.933732	0.978258	0.967855	0.964096	0.937592
12555	PPP1R35	0	0	0	0.0222633	0.0412117	0.0097681	0.967152	0.945631	0.947908	0.908226	0.965418	0.952054	0.945796	0.912764
12556	PPP1R36	0	0	0	0.0201557	0.03776	0.00847073	0.976642	0.958739	0.962054	0.928509	0.976015	0.964891	0.960698	0.932692
12557	PPP1R3A	0	0	0	0.0159164	0.0305598	0.0059846	0.982877	0.968117	0.971669	0.943402	0.982317	0.972961	0.970469	0.946485
12558	PPP1R3B	0	0	0	0.0201817	0.037734	0.00847631	0.975538	0.958638	0.960385	0.928624	0.974839	0.964968	0.958976	0.932946
12559	PPP1R3C	0	0	0	0.0192665	0.0362794	0.00793458	0.978682	0.961808	0.965167	0.933327	0.97812	0.967622	0.963892	0.937226
12560	PPP1R3D	0	0	0	0.0195773	0.0368329	0.00812616	0.978245	0.960832	0.964493	0.931647	0.977664	0.966755	0.963211	0.935582
12561	PPP1R3F	0	0	0	0.0204692	0.0382811	0.00866177	0.975721	0.957386	0.96066	0.926377	0.975029	0.963713	0.959262	0.930617
12562	PPP1R3G	0	0	0	0.021079	0.039286	0.00903528	0.97354	0.954311	0.957344	0.921506	0.972679	0.96078	0.955834	0.925949
12563	PPP1R42	0	0	0	0.0222369	0.0412094	0.00975782	0.968247	0.94588	0.949508	0.908268	0.96673	0.952209	0.947507	0.912635
12564	PPP1R7	0	1	0	0.0599244	0.24775	0.0516051	0.86799	0.802325	0.669816	0.511007	0.978103	0.971027	0.653317	0.49336
12565	PPP1R8	0	0	0	0.0193355	0.0368496	0.00804164	0.976131	0.961627	0.961282	0.931617	0.975477	0.96806	0.959901	0.935876
12566	PPP1R9A	0	1	0	0.0242547	0.120089	0.0177959	0.982684	0.895342	0.828395	0.737345	0.985161	0.976195	0.813284	0.738151
12567	PPP1R9B	0	0	0	0.0181234	0.0349243	0.00733656	0.978673	0.964689	0.965154	0.93675	0.978112	0.970518	0.963878	0.940679
12568	PPP2CA	0	0	0	0.0162591	0.0320199	0.00629488	0.981645	0.967695	0.969752	0.941533	0.9811	0.972862	0.968535	0.944947
12569	PPP2CB	0	0	0	0.0169656	0.0328445	0.00664683	0.982149	0.966658	0.970532	0.940346	0.981596	0.971766	0.969326	0.943685
12570	PPP2R1A	0	0	0	0.0177802	0.0345003	0.00715693	0.97997	0.965315	0.967157	0.937608	0.979423	0.970972	0.965916	0.94135
12571	PPP2R1B	0	0	0	0.0149553	0.0290761	0.00547504	0.983839	0.969087	0.973182	0.944742	0.983263	0.973685	0.971986	0.947653
12572	PPP2R2A	0	0	0	0.0153793	0.0304875	0.00579786	0.982239	0.968693	0.970673	0.943477	0.981691	0.973633	0.969465	0.9467
12573	PPP2R2B	0	0	0	0.0139704	0.0279823	0.00502038	0.983065	0.969943	0.971966	0.945635	0.982503	0.974619	0.970773	0.948667
12574	PPP2R2C	0	0	0	0.0201855	0.0382166	0.00854863	0.974504	0.958622	0.958802	0.926629	0.973726	0.965342	0.957352	0.931188
12575	PPP2R2D	0	0	0	0.0212366	0.0397966	0.00917004	0.969346	0.953419	0.951097	0.918818	0.967988	0.960825	0.949231	0.923776
12576	PPP2R3A	0	0	0	0.0130144	0.0258387	0.00445763	0.983742	0.97064	0.97303	0.94715	0.983171	0.975134	0.971835	0.949998
12577	PPP2R3B	0	0	0	0.0188853	0.0355178	0.00768935	0.978752	0.962981	0.965277	0.935487	0.978195	0.968735	0.964002	0.939306
12578	PPP2R3C	0	0	0	0.01886	0.0357042	0.00770722	0.980047	0.963035	0.967274	0.934981	0.979501	0.968601	0.966038	0.938662
12579	PPP2R4	0	0	0	0.0169788	0.0329372	0.00666402	0.979989	0.966642	0.967187	0.940261	0.979442	0.972132	0.965946	0.943873
12580	PPP2R5A	0	0	0	0.0118433	0.0242578	0.00391836	0.984492	0.971362	0.974222	0.948061	0.983905	0.975681	0.973025	0.95077
12581	PPP2R5B	0	0	0	0.0115835	0.0239008	0.00380076	0.984405	0.971506	0.974087	0.948259	0.983821	0.975827	0.972887	0.951004
12582	PPP2R5C	0	0	0	0.0119701	0.0246662	0.00400344	0.984354	0.971287	0.974	0.94784	0.983769	0.975636	0.972802	0.950604
12583	PPP2R5D	0	0	0	0.0110861	0.0232294	0.00357999	0.984745	0.971773	0.974626	0.9486	0.984162	0.976012	0.973434	0.951308
12584	PPP2R5E	0	0	0	0.0118011	0.0245069	0.00393468	0.984512	0.97139	0.974253	0.947927	0.983924	0.975708	0.973055	0.950667
12585	PPP3CA	0	0	0	0.0155226	0.0307577	0.00588073	0.982176	0.968556	0.970573	0.943176	0.981623	0.973524	0.969367	0.946439
12586	PPP3CB	0	0	0	0.0148708	0.029701	0.00552867	0.982767	0.969174	0.971497	0.944199	0.98221	0.97399	0.970286	0.947343
12587	PPP3CC	0	0	0	0.0153947	0.0299695	0.00573489	0.983183	0.96867	0.972149	0.943967	0.982616	0.973444	0.970954	0.947015
12588	PPP3R1	0	0	0	0.0211582	0.0396276	0.00911568	0.972867	0.953852	0.95632	0.919768	0.971936	0.960576	0.954748	0.924249
12589	PPP3R2	0	0	0	0.0218389	0.0405197	0.00950352	0.969945	0.949394	0.95198	0.914011	0.968662	0.955967	0.95016	0.918577
12590	PPP4C	0	0	0	0.015691	0.0308212	0.00594504	0.983148	0.968378	0.972094	0.943094	0.982583	0.973193	0.9709	0.946203
12591	PPP4R1	0	0	0	0.0145326	0.0289125	0.00531789	0.982562	0.969457	0.971181	0.944895	0.982012	0.974286	0.969971	0.947997
12592	PPP4R2	0	0	0	0.019231	0.0364744	0.00795009	0.974677	0.961937	0.959068	0.932724	0.97391	0.968548	0.957623	0.937251
12593	PPP4R3A	0	0	0	0.0119895	0.0236957	0.00389474	0.985014	0.971279	0.975059	0.948367	0.984438	0.975488	0.97387	0.950958
12594	PPP4R4	0	0	0	0.0140659	0.0275474	0.00499546	0.984341	0.969877	0.97398	0.945979	0.983755	0.974316	0.972782	0.948758
12595	PPP5C	0	1	0	0.0353557	0.170387	0.0283706	0.901861	0.854605	0.775586	0.678842	0.983436	0.975433	0.766135	0.680797
12596	PPP6C	0	0	0	0.0166062	0.032369	0.00645962	0.981137	0.967187	0.968965	0.941065	0.980588	0.972485	0.967733	0.944524
12597	PPP6R1	0	0	0	0.0125413	0.0252103	0.00423857	0.983456	0.970948	0.972576	0.947551	0.982888	0.975454	0.971385	0.950408
12598	PPP6R2	0	0	0	0.017843	0.0340215	0.007112	0.980898	0.965211	0.968596	0.938434	0.980352	0.970588	0.967364	0.941955
12599	PPP6R3	0	0	0	0.0110699	0.0228538	0.0035332	0.984458	0.971779	0.974172	0.948814	0.983872	0.976069	0.972975	0.95151
12600	PPRC1	0	0	0	0.0104962	0.0216207	0.00323455	0.984481	0.972072	0.974206	0.949371	0.983895	0.976327	0.97301	0.952038
12601	PPT1	0	0	0	0.0116065	0.0230114	0.00370407	0.985157	0.971494	0.975289	0.94872	0.984581	0.975653	0.974107	0.951282
12602	PPT2	0	0	0	0.0204391	0.0383499	0.00866097	0.976857	0.957524	0.962384	0.926048	0.976236	0.963677	0.961035	0.930102
12603	PPTC7	0	0	0	0.0171722	0.0333547	0.00678764	0.980342	0.966325	0.967733	0.939623	0.979796	0.971804	0.966498	0.943235
12604	PPWD1	0	0	0	0.012855	0.0254427	0.00436092	0.984877	0.97075	0.97484	0.947396	0.984296	0.975011	0.973651	0.950047
12605	PPY	0	0	0	0.0239867	0.0440176	0.0108603	0.938208	0.906278	0.908529	0.851431	0.922734	0.896504	0.899878	0.849034
12606	PQBP1	1	0	0	0.20062	0.0932492	0.0739097	0.716203	0.612974	0.854267	0.767682	0.708693	0.620884	0.970254	0.947664
12607	PQLC1	0	0	0	0.0150015	0.0290057	0.00548063	0.983549	0.969049	0.972722	0.944815	0.982981	0.973693	0.971531	0.947754
12608	PQLC2	0	0	0	0.0152179	0.029516	0.00561755	0.983649	0.968856	0.972882	0.944397	0.98308	0.97351	0.971688	0.947321
12609	PQLC2L	0	0	0	0.0233517	0.0429804	0.010454	0.953333	0.926319	0.928453	0.879556	0.9474	0.928584	0.924025	0.882258
12610	PQLC3	0	0	0	0.0177125	0.0337107	0.00702325	0.98136	0.965441	0.969311	0.93898	0.98081	0.970718	0.968088	0.942453
12611	PRAC1	0	0	0	0.0242296	0.0443931	0.0110134	0.928242	0.89611	0.896371	0.838142	0.903566	0.876569	0.884415	0.832424
12612	PRADC1	0	0	0	0.0228183	0.0421322	0.0101192	0.962721	0.938449	0.941536	0.897275	0.960045	0.943964	0.938881	0.901212
12613	PRAF2	0	0	0	0.0208261	0.0390634	0.00890877	0.971385	0.955767	0.9541	0.922708	0.970287	0.96289	0.952424	0.927534
12614	PRAM1	0	0	0	0.0208994	0.0389837	0.00892391	0.974177	0.955349	0.958318	0.923076	0.973372	0.961788	0.95685	0.927486
12615	PRAME	0	0	0	0.020613	0.038453	0.00873983	0.974636	0.956748	0.959008	0.92556	0.973868	0.963207	0.957561	0.92997
12616	PRAMEF1	0	0	0	0.0219215	0.0405644	0.00954122	0.96768	0.948648	0.948695	0.913682	0.966054	0.955481	0.946638	0.918544
12617	PRAMEF10	0	0	0	0.0222844	0.0411881	0.00977246	0.965583	0.945406	0.945636	0.908467	0.963587	0.952039	0.943353	0.913178
12618	PRAMEF11	0	0	0	0.0240832	0.044111	0.0109123	0.92879	0.902421	0.896994	0.848345	0.904662	0.890821	0.885234	0.845922
12619	PRAMEF12	0	0	0	0.0214627	0.0398483	0.00926183	0.971019	0.952066	0.953554	0.91848	0.969877	0.958766	0.951831	0.923123
12620	PRAMEF13	0	0	0	0.0243125	0.0445317	0.0110674	0.921429	0.892265	0.888264	0.832938	0.888049	0.869975	0.873411	0.826281
12621	PRAMEF14	0	0	0	0.0242191	0.0443841	0.0110079	0.925506	0.896599	0.893064	0.838556	0.897435	0.879159	0.879901	0.833645
12622	PRAMEF16	0	0	0	0.0237129	0.0435796	0.0106861	0.94109	0.915626	0.912177	0.864143	0.927832	0.913676	0.90455	0.8648
12623	PRAMEF17	0	0	0	0.0236433	0.0434433	0.010638	0.945967	0.917548	0.918547	0.867406	0.936074	0.915718	0.912335	0.868341
12624	PRAMEF18	0	0	0	0.0239963	0.0440244	0.0108651	0.932105	0.905866	0.901028	0.851244	0.911473	0.89758	0.890543	0.849728
12625	PRAMEF19	0	0	0	0.0241175	0.0442229	0.0109431	0.932712	0.901026	0.901781	0.844598	0.912627	0.886688	0.891463	0.840439
12626	PRAMEF2	0	0	0	0.0216811	0.0400835	0.00937851	0.967643	0.950629	0.948641	0.916908	0.96601	0.957631	0.94658	0.921953
12627	PRAMEF20	0	0	0	0.0247727	0.0452661	0.0113629	0.91229	0.878226	0.877564	0.815124	0.865312	0.833085	0.859227	0.802254
12628	PRAMEF21	0	0	0	0.0248553	0.0454006	0.0114165	0.91054	0.875693	0.875653	0.812107	0.860411	0.826005	0.856421	0.798007
12629	PRAMEF22	0	0	0	0.0237334	0.0435907	0.0106957	0.943721	0.914975	0.91561	0.863815	0.932325	0.911888	0.908737	0.86424
12630	PRAMEF3	0	0	0	0.0242801	0.0444869	0.0110477	0.923639	0.894044	0.890881	0.834974	0.893225	0.873531	0.876896	0.828857
12631	PRAMEF4	0	0	0	0.0244748	0.0447598	0.0111665	0.916313	0.884775	0.882053	0.824071	0.875493	0.850892	0.865247	0.814564
12632	PRAMEF5	0	0	0	0.0249965	0.0456267	0.0115078	0.906721	0.871524	0.871234	0.807288	0.848893	0.813494	0.850067	0.791119
12633	PRAMEF7	0	0	0	0.0241456	0.0442785	0.0109628	0.928826	0.899742	0.897038	0.842323	0.90474	0.885553	0.885292	0.838164
12634	PRAP1	0	0	0	0.0231107	0.0426032	0.0103033	0.958364	0.932786	0.935384	0.888531	0.954364	0.937014	0.931952	0.89225
12635	PRB1	0	0	0	0.0211147	0.0391211	0.00902368	0.970491	0.95411	0.95277	0.922425	0.969283	0.961054	0.951006	0.927289
12636	PRB2	0	0	0	0.0177928	0.0334281	0.00701095	0.979606	0.965291	0.966599	0.939499	0.979063	0.970822	0.965346	0.943144
12637	PRB3	0	0	0	0.0209044	0.03893	0.00891774	0.973405	0.955305	0.957136	0.923389	0.972529	0.96188	0.955622	0.927952
12638	PRB4	0	0	0	0.0207048	0.0384705	0.00877597	0.972684	0.956304	0.956045	0.9255	0.971726	0.963042	0.954456	0.930144
12639	PRC1	0	0	0	0.0160192	0.0308061	0.00605171	0.982953	0.968001	0.97179	0.943112	0.982392	0.972844	0.970592	0.94621
12640	PRCC	0	0	0	0.0201427	0.0380095	0.00850265	0.972707	0.958777	0.95608	0.927517	0.971754	0.965778	0.954492	0.932307
12641	PRCD	0	0	0	0.0234195	0.0430981	0.0104983	0.952049	0.924191	0.926718	0.876437	0.945548	0.925478	0.922022	0.878617
12642	PRCP	0	1	0	0.0480437	0.201654	0.0397886	0.891672	0.830213	0.746828	0.629097	0.98222	0.972731	0.736819	0.634842
12643	PRDM1	1	0	0	0.187291	0.0859038	0.0670759	0.729106	0.64542	0.857111	0.77478	0.721465	0.649065	0.970732	0.94879
12644	PRDM10	0	0	0	0.0133756	0.0267361	0.00467883	0.984778	0.97038	0.974678	0.94656	0.984195	0.974709	0.973491	0.949256
12645	PRDM11	0	0	0	0.0164524	0.0320041	0.00635817	0.980503	0.967436	0.967986	0.941572	0.979957	0.972774	0.966752	0.945133
12646	PRDM12	0	0	0	0.0184135	0.0352572	0.00748566	0.977761	0.964076	0.963765	0.936061	0.977167	0.970063	0.962462	0.940082
12647	PRDM13	0	0	0	0.01687	0.0324759	0.00656378	0.980857	0.966819	0.968534	0.940925	0.980312	0.972111	0.967303	0.944382
12648	PRDM14	0	0	0	0.0180372	0.0343932	0.00723175	0.981373	0.964856	0.969332	0.937784	0.980822	0.970158	0.968108	0.941272
12649	PRDM15	0	0	0	0.0118144	0.0237884	0.00385506	0.98539	0.971381	0.975662	0.948321	0.984818	0.975504	0.974492	0.950852
12650	PRDM16	0	0	0	0.0107482	0.0222526	0.00337477	0.984555	0.97195	0.974323	0.949088	0.983967	0.976202	0.973127	0.951757
12651	PRDM2	0	0	0	0.00764256	0.0164982	0.00197864	0.985568	0.973258	0.975944	0.951344	0.985007	0.97725	0.974794	0.9538
12652	PRDM4	0	0	0	0.0178806	0.0340474	0.00712867	0.981337	0.965145	0.969277	0.938379	0.980788	0.970439	0.968052	0.941808
12653	PRDM5	0	0	0	0.0141016	0.0275429	0.00500603	0.984234	0.96985	0.973808	0.945982	0.983651	0.974304	0.972608	0.948782
12654	PRDM6	1	0	0	0.180314	0.0834689	0.0645095	0.739993	0.658153	0.859106	0.777212	0.731045	0.669151	0.971287	0.94871
12655	PRDM7	0	0	0	0.0186069	0.0351234	0.00753472	0.979722	0.963696	0.966777	0.936353	0.979178	0.969275	0.965526	0.940064
12656	PRDM8	0	0	0	0.0156573	0.030471	0.00588747	0.981492	0.968405	0.969513	0.943485	0.980945	0.973464	0.968293	0.946772
12657	PRDM9	0	1	0	0.0410114	0.1743	0.0329195	0.896759	0.845475	0.761808	0.673799	0.982883	0.97374	0.751389	0.683313
12658	PRDX1	0	0	0	0.022412	0.0414623	0.00986249	0.966305	0.943986	0.946678	0.905702	0.964424	0.950254	0.944461	0.910158
12659	PRDX2	0	0	0	0.0213207	0.0397386	0.00919262	0.972632	0.952942	0.955972	0.91915	0.971672	0.959507	0.954378	0.923592
12660	PRDX3	0	0	0	0.0201883	0.0378077	0.00848957	0.976482	0.958599	0.961807	0.928345	0.975844	0.964793	0.960448	0.932529
12661	PRDX4	0	0	0	0.0199301	0.0374536	0.00834398	0.977567	0.959617	0.963472	0.929619	0.976966	0.965645	0.962159	0.93365
12662	PRDX5	0	0	0	0.0213727	0.03976	0.00921514	0.972193	0.952649	0.955312	0.919042	0.971181	0.959205	0.953686	0.923512
12663	PRDX6	0	0	0	0.0229849	0.0424288	0.0102284	0.961856	0.935517	0.940322	0.892315	0.958968	0.94009	0.937512	0.895803
12664	PREB	0	0	0	0.0153096	0.0296037	0.00565883	0.983477	0.968776	0.972609	0.944309	0.982912	0.973451	0.971419	0.947268
12665	PRED62	0	0	0	0.0249898	0.0456165	0.0115035	0.906856	0.871828	0.871385	0.807569	0.849325	0.814509	0.850394	0.791524
12666	PRELID1	0	0	0	0.0208335	0.0389634	0.00889662	0.974659	0.955732	0.959044	0.923189	0.973893	0.962189	0.957598	0.927545
12667	PRELID2	0	0	0	0.0221649	0.0410635	0.00970846	0.968109	0.946527	0.949305	0.90966	0.966553	0.952976	0.947288	0.914098
12668	PRELID3A	0	0	0	0.0225897	0.0417442	0.00997289	0.964536	0.941758	0.94412	0.902515	0.962304	0.947843	0.941723	0.906915
12669	PRELID3B	0	0	0	0.0229475	0.0423256	0.0101982	0.960601	0.936378	0.938561	0.894178	0.957343	0.94145	0.935547	0.898094
12670	PRELP	0	0	0	0.0190581	0.0359825	0.00781751	0.97943	0.962494	0.966325	0.934214	0.978888	0.968148	0.965071	0.937978
12671	PREP	0	0	0	0.0146394	0.0287302	0.00532877	0.984114	0.96936	0.973622	0.945038	0.983537	0.973896	0.972426	0.947877
12672	PREPL	0	0	0	0.0169823	0.032158	0.00655778	0.981194	0.966638	0.969049	0.941357	0.980641	0.971833	0.967819	0.944718
12673	PREX1	0	0	0	0.00611856	0.0140574	0.00142258	0.986211	0.97375	0.976992	0.952044	0.985693	0.977605	0.975883	0.954432
12674	PREX2	0	0	0	0.00914403	0.0188115	0.00257478	0.986035	0.972678	0.976709	0.950579	0.98551	0.976612	0.975579	0.952936
12675	PRF1	0	0	0	0.0101123	0.0202835	0.00298337	0.98562	0.972257	0.97603	0.949934	0.985062	0.976285	0.974877	0.952413
12676	PRG2	0	0	0	0.021694	0.0402971	0.0094157	0.970899	0.950521	0.953374	0.915602	0.969741	0.956996	0.951636	0.920105
12677	PRG3	0	0	0	0.0214467	0.0398551	0.0092569	0.971509	0.952172	0.954296	0.918445	0.970426	0.958775	0.95262	0.92298
12678	PRG4	1	0	0	0.19832	0.101062	0.0790818	0.676277	0.623085	0.843437	0.759325	0.666535	0.650701	0.967094	0.941806
12679	PRH1	0	0	0	0.0228887	0.0422518	0.0101645	0.962054	0.937304	0.940614	0.895358	0.959219	0.942514	0.937825	0.899198
12680	PRH2	0	0	0	0.0229914	0.0424163	0.0102289	0.960729	0.935374	0.938732	0.892511	0.957499	0.940134	0.935737	0.896343
12681	PRICKLE1	0	0	0	0.00552765	0.0125264	0.00118036	0.986202	0.97394	0.976978	0.952444	0.985686	0.977787	0.975869	0.954799
12682	PRICKLE2	0	0	0	0.00446299	0.0103383	0.000825597	0.986434	0.974201	0.977347	0.952915	0.985926	0.978012	0.976251	0.955236
12683	PRICKLE3	1	0	0	0.119493	0.0485248	0.0339297	0.800349	0.728889	0.966063	0.80375	0.788207	0.743454	0.974633	0.952977
12684	PRICKLE4	0	0	0	0.0148726	0.0288431	0.00541803	0.983743	0.969171	0.973032	0.944949	0.983172	0.973771	0.971837	0.947837
12685	PRIM1	0	0	0	0.018746	0.0355765	0.00764856	0.980516	0.963342	0.968003	0.935309	0.979968	0.968837	0.966769	0.938907
12686	PRIM2	0	0	0	0.0200204	0.0375766	0.00839471	0.977321	0.959251	0.963097	0.929109	0.976716	0.965294	0.961775	0.933204
12687	PRIMA1	0	0	0	0.0232053	0.0428212	0.0103732	0.950406	0.93021	0.924509	0.883219	0.943076	0.935816	0.919425	0.887223
12688	PRIMPOL	0	0	0	0.0181032	0.0342915	0.00724034	0.980575	0.964727	0.968095	0.937969	0.980029	0.970151	0.966861	0.941525
12689	PRKAA1	0	0	0	0.0169628	0.0327042	0.00662664	0.982418	0.966662	0.970953	0.940561	0.981869	0.971702	0.969745	0.943831
12690	PRKAA2	1	0	0	0.164684	0.0830591	0.0621032	0.743532	0.673722	0.860046	0.777541	0.733685	0.706339	0.971435	0.946307
12691	PRKAB1	0	0	0	0.019816	0.037276	0.00827676	0.978031	0.960007	0.964171	0.930183	0.977442	0.965966	0.962883	0.934201
12692	PRKAB2	0	0	0	0.019835	0.0374881	0.00831459	0.975135	0.959935	0.959766	0.92944	0.974404	0.966535	0.958334	0.933928
12693	PRKACA	0	0	0	0.0180793	0.0348409	0.00730937	0.978847	0.964789	0.965422	0.936917	0.97829	0.970569	0.964148	0.940839
12694	PRKACB	1	0	0	0.217422	0.114538	0.0912142	0.615255	0.583786	0.829593	0.744715	0.595756	0.619806	0.961883	0.933356
12695	PRKACG	0	0	0	0.0217416	0.0403523	0.00944182	0.970288	0.950132	0.952473	0.915214	0.969052	0.956681	0.950696	0.919806
12696	PRKAG1	0	0	0	0.0126685	0.0252048	0.004276	0.985029	0.970873	0.975083	0.947552	0.984455	0.975101	0.973897	0.950164
12697	PRKAG2	0	0	0	0.0047853	0.0109895	0.000927127	0.986353	0.974129	0.977223	0.9528	0.985845	0.977952	0.976125	0.95513
12698	PRKAG3	0	0	0	0.0107079	0.0213267	0.00325969	0.985408	0.971963	0.975693	0.949507	0.984837	0.976052	0.974523	0.952
12699	PRKAR1A	0	0	0	0.00900433	0.0194079	0.00259975	0.985399	0.972753	0.975677	0.950337	0.984828	0.976811	0.974507	0.952858
12700	PRKAR1B	0	3	0	0.123614	0.86975	0.122711	0.807297	0.721799	0.0289972	0.0345541	0.985293	0.976473	0.0291363	0.0289249
12701	PRKAR2A	0	0	0	0.0141597	0.0277779	0.00505428	0.984127	0.969791	0.973645	0.945814	0.98355	0.974285	0.972447	0.948628
12702	PRKAR2B	0	0	0	0.0120808	0.0247776	0.00404945	0.984144	0.971229	0.973673	0.947767	0.983567	0.975613	0.972473	0.950559
12703	PRKCA	0	0	0	0.0113448	0.0232799	0.00366035	0.985281	0.971641	0.975487	0.948575	0.984707	0.975776	0.974307	0.951147
12704	PRKCB	0	0	0	0.00909663	0.0197341	0.00265686	0.985466	0.972702	0.97578	0.950208	0.984899	0.976767	0.974613	0.952719
12705	PRKCD	0	0	0	0.0074014	0.01642	0.00191446	0.985865	0.973342	0.976431	0.951371	0.985323	0.977284	0.97528	0.953803
12706	PRKCDBP	0	0	0	0.0229069	0.0422499	0.0101711	0.960769	0.936974	0.938788	0.89544	0.957561	0.942356	0.935801	0.899459
12707	PRKCE	0	0	0	0.00933359	0.0201256	0.00275959	0.985372	0.972612	0.975634	0.950003	0.9848	0.976675	0.974463	0.952568
12708	PRKCG	0	0	0	0.00778188	0.0171285	0.00207059	0.985749	0.973211	0.976245	0.951131	0.9852	0.977173	0.975093	0.953582
12709	PRKCH	1	0	0	0.106853	0.0444193	0.0299051	0.812279	0.737891	0.97198	0.837665	0.798857	0.754797	0.975249	0.953082
12710	PRKCI	0	0	0	0.0138845	0.0275026	0.00493299	0.9846	0.970006	0.974397	0.946002	0.984015	0.974403	0.973201	0.948752
12711	PRKCQ	0	0	0	0.0101625	0.0209698	0.00307191	0.985603	0.972224	0.976002	0.94964	0.985046	0.976275	0.97485	0.952139
12712	PRKCSH	0	0	0	0.0111485	0.0222675	0.00348861	0.985367	0.971738	0.975623	0.949081	0.984794	0.975843	0.974453	0.95159
12713	PRKCZ	0	0	0	0.0120384	0.0245207	0.00400673	0.984788	0.97125	0.974696	0.947912	0.984206	0.975521	0.973508	0.950602
12714	PRKD1	1	1	1	0.181961	0.19655	0.125663	0.783675	0.653687	0.794917	0.64008	0.813402	0.770968	0.829446	0.755946
12715	PRKD2	0	1	0	0.0101348	0.0722017	0.00634849	0.98582	0.972243	0.860892	0.784753	0.985919	0.977864	0.837356	0.769785
12716	PRKD3	0	0	0	0.00996988	0.0202977	0.00294719	0.985821	0.972326	0.976354	0.949927	0.985272	0.976307	0.975206	0.952382
12717	PRKDC	0	0	0	0.00104437	0.00283288	6.40995e-05	0.986915	0.974726	0.978105	0.953837	0.986465	0.978461	0.977078	0.956132
12718	PRKG1	0	0	0	0.00852132	0.0184929	0.00238446	0.985519	0.97295	0.975865	0.950689	0.984955	0.976962	0.974705	0.953197
12719	PRKG2	0	0	0	0.0117332	0.0240702	0.0038642	0.984814	0.971425	0.974737	0.948148	0.984233	0.975679	0.973551	0.950835
12720	PRKRA	0	0	0	0.0176238	0.0337983	0.00700488	0.980736	0.965619	0.968344	0.938827	0.98019	0.971044	0.967112	0.942417
12721	PRKRIP1	0	0	0	0.0204752	0.0382955	0.00866612	0.975745	0.957358	0.960697	0.926295	0.975057	0.963682	0.9593	0.930567
12722	PRKRIR	0	0	0	0.0131465	0.0265829	0.00458918	0.983605	0.970546	0.972813	0.946672	0.983039	0.975088	0.971619	0.949575
12723	PRKX	0	0	0	0.0210959	0.0393943	0.00905775	0.974255	0.954197	0.958436	0.920898	0.973456	0.960583	0.956969	0.925243
12724	PRL	0	0	0	0.0156345	0.0302123	0.00584554	0.983353	0.968442	0.972412	0.943735	0.982786	0.973164	0.97122	0.946757
12725	PRLH	0	1	0	0.0756352	0.269594	0.0657557	0.831528	0.772719	0.492109	0.452731	0.939713	0.923809	0.454743	0.441041
12726	PRLHR	0	0	0	0.0179435	0.0340114	0.00714535	0.980747	0.965024	0.968361	0.938462	0.980201	0.970411	0.967129	0.941994
12727	PRLR	0	0	0	0.0110552	0.0226856	0.00351002	0.984332	0.971788	0.973965	0.948872	0.983746	0.976094	0.972767	0.951586
12728	PRM1	0	0	0	0.023508	0.0432234	0.0105517	0.948626	0.921563	0.922157	0.873209	0.940325	0.921881	0.916637	0.8753
12729	PRM2	0	0	0	0.0231311	0.0425993	0.0103105	0.955902	0.93213	0.932009	0.88869	0.951011	0.936651	0.928064	0.892851
12730	PRM3	0	0	0	0.0244103	0.0446984	0.0111317	0.91852	0.887653	0.884798	0.826619	0.881006	0.858404	0.868643	0.818186
12731	PRMT1	0	0	0	0.0144584	0.0290177	0.00530731	0.983078	0.969525	0.971989	0.944798	0.982518	0.974275	0.970796	0.947855
12732	PRMT2	0	0	0	0.0171182	0.0328433	0.00669875	0.982376	0.966425	0.970885	0.940353	0.981827	0.971456	0.969681	0.943617
12733	PRMT3	0	0	0	0.0166065	0.0317902	0.00638093	0.982384	0.967185	0.9709	0.941859	0.981834	0.972178	0.969693	0.945088
12734	PRMT5	0	0	0	0.0128584	0.0262044	0.00445448	0.98386	0.970744	0.973214	0.946937	0.983284	0.975228	0.972019	0.949791
12735	PRMT6	0	0	0	0.0204081	0.0381849	0.00862526	0.975953	0.957637	0.961008	0.926789	0.975277	0.96392	0.959623	0.931024
12736	PRMT7	0	0	0	0.0156462	0.0302148	0.0058497	0.983317	0.968421	0.972357	0.943731	0.982752	0.973159	0.971164	0.94676
12737	PRMT8	0	0	0	0.0161101	0.0316955	0.00620125	0.981605	0.96788	0.969691	0.941999	0.981061	0.973027	0.968476	0.945392
12738	PRMT9	0	0	0	0.0172484	0.0328727	0.00674717	0.981692	0.966215	0.969822	0.940319	0.981143	0.97137	0.968604	0.943663
12739	PRND	0	0	0	0.0208506	0.0388935	0.0088925	0.974155	0.955625	0.958285	0.923604	0.973349	0.962107	0.956816	0.928041
12740	PRNP	0	0	0	0.0130468	0.0257655	0.0044584	0.984775	0.970607	0.974674	0.94718	0.984191	0.974906	0.973486	0.949866
12741	PRNT	0	0	0	0.0245702	0.0449412	0.0112323	0.916154	0.882016	0.881869	0.820017	0.875067	0.843254	0.86499	0.808822
12742	PROB1	0	0	0	0.018562	0.0352308	0.00753426	0.980596	0.9638	0.968128	0.936135	0.980052	0.969249	0.966893	0.939719
12743	PROC	0	0	0	0.00845883	0.0173663	0.00225752	0.986115	0.972975	0.976832	0.951047	0.985591	0.976866	0.975719	0.953414
12744	PROCA1	0	0	0	0.0219098	0.0406175	0.00954488	0.969156	0.948758	0.950817	0.913158	0.967769	0.955329	0.948931	0.917767
12745	PROCR	0	0	0	0.019657	0.0369617	0.00817356	0.978048	0.960593	0.9642	0.931226	0.977459	0.966515	0.96291	0.935195
12746	PRODH	0	0	0	0.0150976	0.0291896	0.00553571	0.983535	0.968959	0.972701	0.944668	0.982968	0.973617	0.97151	0.947609
12747	PRODH2	0	0	0	0.0171638	0.0327413	0.00670014	0.98183	0.966342	0.970033	0.940499	0.981275	0.971465	0.968817	0.943855
12748	PROK1	0	0	0	0.0202156	0.037836	0.00850366	0.976272	0.958481	0.961492	0.928232	0.975626	0.964692	0.960119	0.932451
12749	PROK2	0	0	0	0.0201702	0.0377588	0.00847581	0.976305	0.958697	0.961541	0.928517	0.97566	0.964886	0.96017	0.932761
12750	PROKR1	0	0	0	0.0208816	0.0389288	0.00890916	0.973934	0.955457	0.957946	0.9234	0.973108	0.961954	0.95646	0.927888
12751	PROKR2	0	0	0	0.0205279	0.0383575	0.00869456	0.975356	0.957136	0.960109	0.926009	0.974643	0.963482	0.958691	0.930331
12752	PROL1	0	0	0	0.0225898	0.0417907	0.00998004	0.961483	0.94175	0.939791	0.902072	0.958481	0.948576	0.93692	0.906808
12753	PROM1	0	0	0	0.0154395	0.0296967	0.00571329	0.983176	0.968628	0.972136	0.944207	0.982609	0.973367	0.970943	0.947217
12754	PROM2	0	0	0	0.0174909	0.0333777	0.00690042	0.981718	0.965846	0.969859	0.939597	0.981167	0.971039	0.968644	0.942939
12755	PROP1	0	0	0	0.017123	0.0327161	0.00668281	0.981696	0.966415	0.969828	0.94054	0.981147	0.971569	0.968611	0.943912
12756	PROS1	0	0	0	0.0094837	0.0192256	0.00270503	0.985858	0.972546	0.97642	0.950402	0.985317	0.976512	0.975269	0.9528
12757	PROSC	0	0	0	0.0193377	0.0364753	0.00798839	0.978835	0.961621	0.965402	0.932717	0.978278	0.967414	0.964129	0.936607
12758	PROSER1	0	0	0	0.0187608	0.0356367	0.00766242	0.977121	0.963301	0.962791	0.935141	0.976509	0.969418	0.961453	0.939279
12759	PROSER2	0	0	0	0.0227006	0.0418926	0.0100377	0.962413	0.940212	0.941116	0.900717	0.959665	0.946263	0.938382	0.905243
12760	PROX1	0	0	0	0.017313	0.0336652	0.00687889	0.980197	0.966128	0.967501	0.939066	0.979651	0.971628	0.966274	0.942764
12761	PROX2	0	0	0	0.01925	0.0362836	0.0079293	0.97893	0.961861	0.965546	0.933313	0.978376	0.967651	0.964277	0.937174
12762	PROZ	0	0	0	0.0120359	0.02377	0.00391703	0.984989	0.971251	0.97502	0.948332	0.984413	0.975466	0.973829	0.950922
12763	PRPF18	0	0	0	0.018742	0.0356138	0.00765249	0.9807	0.963358	0.96829	0.935186	0.980155	0.968804	0.967053	0.938771
12764	PRPF19	0	0	0	0.0106206	0.0224252	0.00335777	0.984947	0.972011	0.974955	0.948997	0.984369	0.9762	0.973764	0.951621
12765	PRPF3	0	0	0	0.00720964	0.0161966	0.00184925	0.98598	0.973415	0.976618	0.95143	0.985444	0.977327	0.975482	0.953847
12766	PRPF31	0	0	0	0.00587001	0.0134301	0.00132006	0.986232	0.97383	0.977027	0.952217	0.985716	0.977672	0.975917	0.954581
12767	PRPF38A	1	0	0	0.171243	0.0777084	0.0594087	0.75311	0.668178	0.86331	0.781541	0.743639	0.682949	0.972102	0.949696
12768	PRPF38B	0	0	0	0.0125408	0.0253416	0.0042542	0.984242	0.970949	0.973819	0.947464	0.983659	0.975338	0.97262	0.95023
12769	PRPF39	0	1	0	0.0559765	0.234164	0.047732	0.872903	0.812267	0.687303	0.550299	0.979473	0.971781	0.675039	0.536272
12770	PRPF4	0	0	0	0.0113918	0.023498	0.00369882	0.984393	0.971617	0.974065	0.948466	0.983808	0.975915	0.972868	0.951199
12771	PRPF40A	0	1	0	0.0403489	0.174855	0.0324373	0.904988	0.846843	0.782814	0.673063	0.983785	0.973829	0.77367	0.679776
12772	PRPF40B	0	0	0	0.012139	0.0246674	0.00405383	0.983859	0.971185	0.973212	0.947836	0.983282	0.975617	0.972017	0.950644
12773	PRPF4B	0	0	0	0.0106165	0.022391	0.00335284	0.984928	0.972015	0.974923	0.94902	0.984346	0.976204	0.973733	0.95164
12774	PRPF6	0	1	0	0.0218031	0.104417	0.01531	0.984621	0.949673	0.845047	0.756684	0.985546	0.976127	0.826594	0.752933
12775	PRPF8	1	2	1	0.0017278	0.00151054	5.72967e-05	0.986946	0.974653	0.977923	0.95397	0.986492	0.978308	0.976844	0.956269
12776	PRPH	0	0	0	0.00604614	0.0126552	0.00129307	0.986535	0.973779	0.97751	0.952427	0.986042	0.97756	0.976428	0.954668
12777	PRPH2	0	0	0	0.0156901	0.0302651	0.00587081	0.982939	0.96838	0.971767	0.943692	0.982379	0.973188	0.97057	0.946767
12778	PRPS1	0	0	0	0.0112455	0.0234781	0.00365411	0.984799	0.971689	0.974713	0.948477	0.984216	0.975917	0.973526	0.951154
12779	PRPS1L1	0	1	0	0.0299533	0.147195	0.0232183	0.967897	0.86296	0.798308	0.704933	0.984327	0.975878	0.787815	0.709996
12780	PRPS2	1	0	0	0.122227	0.0502181	0.0353153	0.799447	0.724559	0.964775	0.803171	0.787261	0.740468	0.974566	0.952827
12781	PRPSAP1	0	0	0	0.010839	0.021907	0.00336138	0.985587	0.971905	0.975975	0.949234	0.985028	0.975947	0.974824	0.95171
12782	PRPSAP2	0	0	0	0.0127227	0.0254242	0.00431891	0.985109	0.97084	0.975209	0.947407	0.98453	0.97505	0.974025	0.950023
12783	PRR11	0	0	0	0.0208323	0.0389202	0.00888974	0.974973	0.955742	0.95952	0.923461	0.97423	0.962071	0.95808	0.927744
12784	PRR12	0	0	0	0.0130933	0.026599	0.00457468	0.983718	0.970578	0.972993	0.946661	0.983148	0.975105	0.971799	0.949558
12785	PRR13	0	0	0	0.0241222	0.0442188	0.0109443	0.931943	0.900709	0.900828	0.844704	0.911146	0.886447	0.890284	0.840843
12786	PRR14	0	0	0	0.0182282	0.0346518	0.00733493	0.980307	0.964486	0.967674	0.937331	0.979758	0.969989	0.966443	0.940954
12787	PRR14L	0	1	0	0.0309748	0.160143	0.0245583	0.941676	0.861842	0.790315	0.691142	0.984046	0.976091	0.780883	0.691938
12788	PRR15	0	0	0	0.0229004	0.0422928	0.0101752	0.954858	0.937117	0.930597	0.894698	0.949594	0.94394	0.926454	0.899494
12789	PRR15L	0	0	0	0.0228176	0.0421643	0.0101239	0.956896	0.938469	0.933359	0.89681	0.952384	0.945196	0.929663	0.901521
12790	PRR16	0	0	0	0.0225633	0.0416831	0.00995353	0.963336	0.942119	0.9424	0.903154	0.960793	0.948501	0.939824	0.90776
12791	PRR18	0	0	0	0.0237179	0.0436171	0.0106938	0.940605	0.915445	0.91161	0.863077	0.927059	0.913717	0.90381	0.863806
12792	PRR19	0	0	0	0.0220072	0.0409204	0.0096274	0.963598	0.947931	0.942767	0.910839	0.961112	0.955741	0.940228	0.916121
12793	PRR21	0	0	0	0.0242762	0.0444778	0.0110448	0.927983	0.894326	0.896056	0.835534	0.902926	0.872158	0.884	0.828531
12794	PRR22	0	0	0	0.0226934	0.0419142	0.0100383	0.963382	0.940391	0.942457	0.900441	0.960842	0.946167	0.939886	0.904711
12795	PRR23A	0	0	0	0.0226733	0.0419012	0.0100287	0.964372	0.940733	0.943883	0.900607	0.96211	0.946412	0.941474	0.904754
12796	PRR23B	0	0	0	0.0232093	0.0427698	0.0103668	0.957539	0.930089	0.934242	0.884582	0.953262	0.933373	0.93067	0.887447
12797	PRR23C	0	0	0	0.021945	0.0407169	0.00957319	0.969766	0.948444	0.951708	0.912417	0.968457	0.954935	0.949871	0.916864
12798	PRR24	0	0	0	0.0233375	0.0429554	0.0104447	0.947867	0.926756	0.921098	0.880312	0.939058	0.930535	0.915426	0.883768
12799	PRR25	0	0	0	0.0217044	0.0402516	0.00941269	0.96985	0.950429	0.951834	0.915937	0.968553	0.957124	0.95001	0.920584
12800	PRR27	0	0	0	0.0239019	0.0438689	0.0108042	0.939728	0.908816	0.910447	0.855445	0.925452	0.901337	0.902362	0.853875
12801	PRR3	0	0	0	0.0238936	0.0438685	0.010801	0.941204	0.909258	0.912325	0.855489	0.928032	0.90179	0.904733	0.853609
12802	PRR30	0	0	0	0.0225112	0.0416166	0.00992361	0.965182	0.942714	0.945047	0.903988	0.963081	0.948908	0.942719	0.908415
12803	PRR34	0	0	0	0.0227937	0.0420758	0.0101012	0.962483	0.938786	0.941217	0.898109	0.959763	0.944396	0.938516	0.902146
12804	PRR35	0	0	0	0.0221243	0.040986	0.0096814	0.96814	0.946938	0.949351	0.910329	0.966594	0.953464	0.947338	0.914867
12805	PRR4	0	0	0	0.0219936	0.0407727	0.00959988	0.968566	0.948028	0.94997	0.911965	0.967095	0.954714	0.948017	0.916564
12806	PRR5	0	0	0	0.0194762	0.0366187	0.00805873	0.977853	0.961143	0.963902	0.932271	0.977258	0.967127	0.962606	0.936352
12807	PRR5-ARHGAP8	0	0	0	0.0144729	0.0275811	0.00512671	0.983076	0.969513	0.971985	0.945948	0.982516	0.97419	0.970792	0.948864
12808	PRR5L	0	0	0	0.0158485	0.0306541	0.00597494	0.983196	0.968195	0.97217	0.943292	0.982629	0.972996	0.970974	0.946358
12809	PRR7	0	0	0	0.0193417	0.0367129	0.00802417	0.975696	0.961606	0.960622	0.931986	0.975003	0.968065	0.95922	0.936424
12810	PRRC1	0	0	0	0.0217515	0.0403774	0.00944928	0.970372	0.950037	0.952603	0.914973	0.969156	0.956585	0.950829	0.919552
12811	PRRC2A	0	0	0	0.0174633	0.0335599	0.0069163	0.97835	0.965885	0.96465	0.939249	0.977771	0.971606	0.963371	0.943134
12812	PRRC2B	2	0	0	0.686124	0.16457	0.160547	0.209406	0.136151	0.812112	0.686597	0.189076	0.127788	0.975293	0.954402
12813	PRRC2C	0	0	0	0.00493103	0.0114481	0.000986151	0.986378	0.974097	0.977264	0.952697	0.985872	0.977915	0.976167	0.955043
12814	PRRG1	0	0	0	0.0138649	0.027149	0.00488215	0.984103	0.970019	0.973605	0.94625	0.983526	0.97449	0.972409	0.94906
12815	PRRG2	0	0	0	0.0140335	0.0273122	0.00495531	0.984109	0.969892	0.973615	0.946134	0.983533	0.97437	0.97242	0.948936
12816	PRRG3	0	0	0	0.0104891	0.0208404	0.00314569	0.985417	0.972075	0.975707	0.949715	0.984848	0.976151	0.974537	0.952191
12817	PRRG4	1	0	0	0.199143	0.0954726	0.0752976	0.730248	0.620079	0.857373	0.765073	0.722643	0.633978	0.970772	0.946194
12818	PRRT2	0	0	0	0.0170507	0.0327644	0.00666487	0.980542	0.966529	0.968045	0.940463	0.979995	0.971908	0.966809	0.944037
12819	PRRT3	0	0	0	0.0186878	0.0354193	0.00760553	0.980333	0.963496	0.967718	0.935702	0.979785	0.969003	0.966483	0.939328
12820	PRRT4	0	0	0	0.0203765	0.0382225	0.00861928	0.976841	0.957821	0.962362	0.92662	0.976219	0.963917	0.961012	0.930685
12821	PRRX1	0	0	0	0.0116875	0.0234528	0.00377903	0.985003	0.97145	0.975041	0.948494	0.984427	0.975643	0.973853	0.9511
12822	PRRX2	0	0	0	0.0138347	0.0271099	0.00486782	0.984119	0.970038	0.97363	0.946285	0.983542	0.974515	0.972435	0.949093
12823	PRSS1	0	0	0	0.0158285	0.0302053	0.00590799	0.98249	0.968225	0.971067	0.943745	0.981939	0.973099	0.969858	0.946865
12824	PRSS12	0	0	0	0.00797496	0.0163539	0.00204283	0.986179	0.973137	0.976936	0.951386	0.98566	0.977022	0.975827	0.953714
12825	PRSS16	0	0	0	0.0183068	0.0347764	0.00738006	0.980838	0.964351	0.968504	0.937081	0.980292	0.969744	0.967273	0.940613
12826	PRSS21	0	0	0	0.016133	0.0308928	0.00610102	0.982603	0.967847	0.971246	0.942999	0.982052	0.972752	0.970037	0.946151
12827	PRSS22	0	0	0	0.0165457	0.0317915	0.00636071	0.98269	0.967285	0.971377	0.941857	0.982134	0.972213	0.970167	0.945025
12828	PRSS23	0	0	0	0.0167252	0.0320337	0.00645416	0.98238	0.967022	0.970891	0.941511	0.98183	0.972016	0.969686	0.944741
12829	PRSS27	0	0	0	0.0152495	0.0295446	0.00563157	0.983594	0.968827	0.972794	0.94438	0.983026	0.973488	0.971602	0.947307
12830	PRSS3	0	0	0	0.0157068	0.0302305	0.00587163	0.983115	0.968355	0.972044	0.943715	0.982551	0.973137	0.97085	0.946769
12831	PRSS33	0	0	0	0.0153603	0.0297362	0.00569281	0.983526	0.968712	0.972687	0.944169	0.982961	0.973386	0.971498	0.947126
12832	PRSS35	0	0	0	0.019493	0.0366276	0.00806604	0.978035	0.961077	0.964178	0.932243	0.977446	0.967005	0.96289	0.936264
12833	PRSS36	0	0	0	0.0094879	0.0192948	0.00271347	0.985891	0.972544	0.976476	0.950378	0.985352	0.976507	0.975326	0.952766
12834	PRSS37	0	0	0	0.018261	0.0346163	0.00734135	0.980592	0.964437	0.968121	0.937412	0.980046	0.969877	0.966886	0.940976
12835	PRSS38	0	1	0	0.0525885	0.211768	0.0439186	0.879861	0.820426	0.711316	0.607677	0.980799	0.970995	0.699115	0.616216
12836	PRSS42	0	0	0	0.0187764	0.0355119	0.00765007	0.979935	0.963265	0.967105	0.935496	0.979391	0.968845	0.965866	0.939195
12837	PRSS45	0	0	0	0.0190062	0.0358175	0.0077753	0.97907	0.962629	0.965761	0.93469	0.978522	0.968351	0.964492	0.938504
12838	PRSS48	0	0	0	0.0204518	0.0382817	0.00865553	0.976074	0.957481	0.961189	0.926372	0.975413	0.963736	0.959809	0.930585
12839	PRSS50	0	0	0	0.019197	0.0362064	0.00789924	0.979104	0.962059	0.965813	0.933572	0.978557	0.967805	0.964544	0.93737
12840	PRSS53	0	0	0	0.0126022	0.0248693	0.00421546	0.984859	0.97091	0.974812	0.947724	0.984277	0.975172	0.973625	0.95038
12841	PRSS54	0	0	0	0.0171911	0.0328607	0.00672601	0.981663	0.966299	0.969781	0.940325	0.981118	0.971464	0.968564	0.94371
12842	PRSS55	0	0	0	0.0167714	0.0316974	0.00642324	0.981143	0.96696	0.968973	0.941995	0.980593	0.972133	0.967741	0.945345
12843	PRSS57	0	0	0	0.015051	0.0290216	0.00549859	0.98343	0.969003	0.972533	0.944793	0.982862	0.973673	0.971346	0.947756
12844	PRSS58	0	0	0	0.0192844	0.0362586	0.00793794	0.978372	0.961763	0.964686	0.933443	0.977795	0.96762	0.963406	0.93734
12845	PRSS8	0	0	0	0.015303	0.0297284	0.00567317	0.983476	0.968783	0.972608	0.944174	0.982911	0.973471	0.971418	0.947149
12846	PRTFDC1	0	0	0	0.0124765	0.0246377	0.00415016	0.984899	0.970986	0.974878	0.947856	0.984318	0.975237	0.973687	0.950477
12847	PRTG	0	0	0	0.0111766	0.0222945	0.00349955	0.985342	0.971717	0.975585	0.949059	0.98477	0.975835	0.974411	0.951583
12848	PRTN3	0	0	0	0.0192573	0.036267	0.00792951	0.978737	0.961829	0.965253	0.933387	0.97818	0.96766	0.963978	0.937254
12849	PRUNE	0	0	0	0.0208402	0.0389463	0.00889654	0.975009	0.955689	0.959571	0.9233	0.974266	0.962024	0.958136	0.927588
12850	PRUNE2	0	0	0	0.00848888	0.0173565	0.0022638	0.986081	0.972966	0.976783	0.951055	0.98556	0.976863	0.975664	0.953421
12851	PRX	0	0	0	0.0160766	0.0308557	0.00607738	0.982795	0.967919	0.97154	0.943054	0.982236	0.972792	0.970332	0.946176
12852	PSAP	0	0	0	0.010562	0.0216095	0.00325148	0.984347	0.972041	0.973989	0.949378	0.983761	0.976317	0.972791	0.952058
12853	PSAPL1	0	0	0	0.0188212	0.035442	0.00765581	0.979065	0.963141	0.965753	0.935617	0.978516	0.968846	0.964484	0.939459
12854	PSAT1	0	0	0	0.013726	0.0268443	0.00480057	0.984379	0.970116	0.974042	0.946473	0.983795	0.974537	0.972844	0.949228
12855	PSCA	0	0	0	0.0232879	0.0428872	0.0104151	0.952279	0.928071	0.92703	0.881708	0.945884	0.931533	0.922387	0.884929
12856	PSD	0	0	0	0.0130156	0.0262477	0.00450798	0.983665	0.970639	0.972907	0.946905	0.983097	0.975154	0.971716	0.949772
12857	PSD2	0	0	0	0.0137441	0.0268786	0.00481049	0.984369	0.970103	0.974025	0.946461	0.983786	0.974529	0.972826	0.949217
12858	PSD3	0	1	0	0.0363694	0.167957	0.0290411	0.90527	0.852877	0.78378	0.681867	0.983823	0.975045	0.774473	0.68723
12859	PSD4	0	0	0	0.0107831	0.0219187	0.0033472	0.985128	0.971927	0.975241	0.949231	0.984551	0.976082	0.974057	0.951806
12860	PSEN1	0	1	0	0.0120016	0.0899789	0.00816013	0.985441	0.971269	0.855078	0.770244	0.985786	0.97784	0.833667	0.758927
12861	PSEN2	0	0	0	0.00645209	0.0134221	0.0014396	0.986472	0.973659	0.977411	0.952219	0.985968	0.977465	0.976322	0.954484
12862	PSENEN	0	0	0	0.0189307	0.036	0.00777471	0.976343	0.962864	0.961594	0.934179	0.975699	0.969155	0.960227	0.938455
12863	PSG1	0	0	0	0.0209446	0.0387232	0.00890143	0.969746	0.955111	0.95168	0.924342	0.96843	0.962209	0.94984	0.929343
12864	PSG11	0	0	0	0.0205881	0.038266	0.0087029	0.973054	0.956858	0.956599	0.92641	0.972141	0.963523	0.955048	0.931068
12865	PSG2	0	0	0	0.0201817	0.0374839	0.0084393	0.97349	0.958636	0.957268	0.929461	0.972622	0.9652	0.955755	0.93403
12866	PSG3	0	0	0	0.0205366	0.0380719	0.00865519	0.971969	0.957079	0.954985	0.927244	0.970929	0.963862	0.953337	0.931988
12867	PSG4	0	0	0	0.0198124	0.036889	0.00821866	0.975058	0.960022	0.959645	0.931463	0.974322	0.966393	0.958213	0.935772
12868	PSG5	0	0	0	0.0197783	0.0368609	0.00820233	0.975439	0.960158	0.960232	0.931559	0.974728	0.966464	0.958821	0.935819
12869	PSG6	0	0	0	0.0189569	0.0353443	0.00768937	0.976742	0.962782	0.962205	0.93585	0.976117	0.968821	0.960849	0.939914
12870	PSG8	0	0	0	0.0197515	0.0367067	0.00817002	0.974556	0.960259	0.958881	0.932011	0.973781	0.966678	0.957437	0.936475
12871	PSG9	0	0	0	0.0198617	0.0370604	0.00826159	0.975684	0.959842	0.960604	0.930899	0.97499	0.966146	0.959201	0.935181
12872	PSIP1	0	0	0	0.0144894	0.0285937	0.00526321	0.982061	0.969501	0.970393	0.945146	0.981508	0.974372	0.969189	0.94828
12873	PSKH1	0	0	0	0.0184905	0.035246	0.00751125	0.980209	0.963946	0.967519	0.936098	0.979663	0.9695	0.966292	0.939776
12874	PSKH2	0	0	0	0.0199986	0.037481	0.00837278	0.9769	0.959344	0.962449	0.929489	0.976282	0.965476	0.961102	0.933647
12875	PSMA1	0	0	0	0.0185753	0.0355518	0.0075846	0.977365	0.963773	0.963162	0.935378	0.976759	0.969833	0.961841	0.939494
12876	PSMA2	0	0	0	0.0184881	0.0354412	0.00753806	0.977708	0.963952	0.963684	0.93562	0.977112	0.969946	0.962379	0.939703
12877	PSMA3	0	1	0	0.0697654	0.272892	0.0609795	0.850337	0.782785	0.600142	0.448682	0.972231	0.965825	0.573113	0.419248
12878	PSMA4	0	0	0	0.0202301	0.0381567	0.00855613	0.975089	0.958433	0.959692	0.926906	0.974353	0.96502	0.958262	0.931356
12879	PSMA5	0	0	0	0.0206768	0.0389643	0.00883903	0.971743	0.956444	0.954647	0.923177	0.97068	0.963628	0.952986	0.92811
12880	PSMA6	0	0	0	0.0202495	0.0382654	0.00857916	0.973104	0.958364	0.956678	0.926415	0.972195	0.965284	0.955127	0.931166
12881	PSMA7	0	0	0	0.0175373	0.0339116	0.00699063	0.979428	0.965771	0.966323	0.938668	0.978887	0.971376	0.965069	0.942424
12882	PSMA8	0	1	0	0.0569596	0.218054	0.0477504	0.868392	0.809471	0.671578	0.592864	0.978153	0.9675	0.65536	0.605266
12883	PSMB1	0	0	0	0.0210165	0.0393941	0.00902833	0.969082	0.954698	0.950708	0.920905	0.967684	0.962287	0.948814	0.926055
12884	PSMB10	0	0	0	0.0198865	0.0373514	0.00831325	0.977601	0.959766	0.963525	0.929969	0.977004	0.965782	0.962215	0.934003
12885	PSMB11	0	0	0	0.0219048	0.0406298	0.00954489	0.969611	0.948798	0.951478	0.913062	0.968279	0.955317	0.949631	0.917593
12886	PSMB2	0	0	0	0.0210518	0.0394594	0.00905114	0.969591	0.954448	0.951449	0.920566	0.968257	0.962004	0.9496	0.925647
12887	PSMB3	0	0	0	0.0211045	0.0395632	0.00908614	0.969253	0.954165	0.950961	0.920048	0.967882	0.961696	0.949085	0.925059
12888	PSMB4	0	0	0	0.0211049	0.0393416	0.00905316	0.973561	0.954162	0.957376	0.921208	0.972702	0.960621	0.955867	0.925659
12889	PSMB5	0	0	0	0.0179172	0.0344035	0.00719137	0.978274	0.965081	0.964537	0.937755	0.977694	0.970926	0.963255	0.941648
12890	PSMB6	0	0	0	0.0210399	0.0392925	0.00902182	0.974471	0.954545	0.958756	0.921464	0.973693	0.960877	0.957304	0.925766
12891	PSMB7	0	0	0	0.0203509	0.0383141	0.00862342	0.972163	0.957931	0.955267	0.926199	0.971147	0.964995	0.953638	0.931055
12892	PSMB8	0	0	0	0.0237484	0.0436347	0.0107084	0.944718	0.914364	0.916894	0.862478	0.934024	0.910671	0.910303	0.862252
12893	PSMB9	0	0	0	0.0244823	0.0448104	0.0111774	0.919598	0.884425	0.886114	0.822569	0.883746	0.848866	0.870383	0.81201
12894	PSMC1	1	0	0	0.0965679	0.0374681	0.0245588	0.820407	0.749746	0.973594	0.929563	0.80653	0.763894	0.975539	0.953906
12895	PSMC2	0	0	0	0.00594483	0.0137005	0.00135709	0.986244	0.973803	0.977047	0.952143	0.985732	0.977644	0.975939	0.954508
12896	PSMC3	0	0	0	0.00590601	0.0136439	0.00134444	0.986295	0.973818	0.977126	0.952165	0.985781	0.977646	0.976026	0.954513
12897	PSMC3IP	0	0	0	0.0220938	0.0409185	0.00965964	0.967974	0.947269	0.949119	0.910848	0.966405	0.953843	0.947089	0.91545
12898	PSMC4	1	1	1	0.166081	0.181488	0.112743	0.801244	0.672726	0.815107	0.664917	0.819479	0.77568	0.834621	0.759352
12899	PSMC5	0	1	0	0.0210429	0.11533	0.01532	0.981857	0.954506	0.823415	0.74359	0.985042	0.976807	0.809296	0.740834
12900	PSMC6	0	0	0	0.00769873	0.0170198	0.00204037	0.985806	0.973238	0.976333	0.951175	0.985259	0.977192	0.975183	0.953619
12901	PSMD1	0	0	0	0.0104269	0.0220738	0.00326478	0.985007	0.972109	0.975048	0.949165	0.984431	0.976279	0.973859	0.95179
12902	PSMD10	0	0	0	0.0207918	0.0389465	0.00887878	0.972527	0.955952	0.955814	0.923289	0.971553	0.96281	0.954213	0.928057
12903	PSMD11	0	0	0	0.0139504	0.0280046	0.00501683	0.983144	0.969962	0.972088	0.945608	0.982578	0.974624	0.970893	0.948652
12904	PSMD12	1	1	1	0.515586	0.541517	0.442442	0.301159	0.189672	0.361965	0.219949	0.636671	0.495163	0.668658	0.505327
12905	PSMD13	0	1	0	0.0681891	0.294047	0.0605005	0.868526	0.785651	0.67216	0.416364	0.978211	0.971601	0.656033	0.38172
12906	PSMD14	0	0	0	0.0174589	0.0338978	0.00696149	0.98009	0.965894	0.967342	0.938693	0.979546	0.971418	0.966108	0.942368
12907	PSMD2	0	0	0	0.0130485	0.0265384	0.00455345	0.983758	0.970606	0.973054	0.946693	0.983186	0.975124	0.97186	0.949585
12908	PSMD3	0	1	0	0.0219248	0.127998	0.0164812	0.980521	0.948607	0.817462	0.727223	0.984888	0.976981	0.804698	0.727914
12909	PSMD4	0	0	0	0.0202094	0.0382119	0.00855666	0.973227	0.958509	0.956868	0.926648	0.972333	0.965453	0.955321	0.931382
12910	PSMD5	0	0	0	0.0210163	0.0391859	0.00899718	0.97381	0.954706	0.957763	0.922039	0.972973	0.961159	0.956269	0.92646
12911	PSMD6	1	0	0	0.211919	0.0927175	0.0748429	0.731375	0.592675	0.857547	0.768267	0.724377	0.565479	0.970802	0.949234
12912	PSMD7	0	0	0	0.0185529	0.0352554	0.00753458	0.979679	0.963814	0.96671	0.936063	0.979136	0.96946	0.965459	0.939826
12913	PSMD8	0	0	0	0.0198317	0.0372617	0.00828033	0.977385	0.95995	0.963192	0.930234	0.97678	0.966035	0.961872	0.934364
12914	PSMD9	0	0	0	0.0222777	0.0412556	0.00978024	0.967573	0.94547	0.948538	0.907802	0.965922	0.951799	0.946461	0.912255
12915	PSME1	0	0	0	0.0213684	0.0397967	0.00921902	0.9718	0.952662	0.954742	0.918811	0.970747	0.959367	0.953081	0.923345
12916	PSME2	0	0	0	0.0221544	0.0410863	0.00970797	0.968875	0.946658	0.950408	0.909379	0.96744	0.952969	0.948493	0.913658
12917	PSME3	0	0	0	0.0211897	0.0397485	0.00914544	0.96929	0.953652	0.951014	0.919082	0.967923	0.961203	0.949142	0.924069
12918	PSME4	0	0	0	0.00558178	0.0127175	0.00120578	0.986225	0.973923	0.977015	0.952396	0.985708	0.977763	0.975905	0.954753
12919	PSMF1	0	0	0	0.0215503	0.0400442	0.00932393	0.971328	0.951478	0.954016	0.917188	0.970224	0.958056	0.952336	0.921701
12920	PSMG1	0	0	0	0.0215461	0.0400644	0.00932541	0.971683	0.951512	0.954556	0.917041	0.970613	0.958018	0.95289	0.921511
12921	PSMG2	0	0	0	0.0207641	0.0387805	0.0088439	0.97491	0.956072	0.959425	0.924119	0.974163	0.962439	0.957982	0.928422
12922	PSMG3	0	0	0	0.0238467	0.0437999	0.0107721	0.939824	0.910971	0.910571	0.857654	0.925625	0.90554	0.902517	0.856572
12923	PSMG4	0	0	0	0.0233395	0.0429839	0.0104499	0.955145	0.926704	0.930977	0.879454	0.949982	0.92873	0.926893	0.881886
12924	PSORS1C2	0	0	0	0.0248589	0.0454072	0.0114189	0.910479	0.875482	0.875583	0.811843	0.860229	0.825347	0.856321	0.797632
12925	PSPC1	0	0	0	0.0191619	0.0365452	0.0079355	0.976347	0.96216	0.9616	0.93252	0.975703	0.968534	0.960233	0.936852
12926	PSPH	0	0	0	0.0177802	0.0338503	0.00706623	0.981361	0.965316	0.969313	0.93876	0.980811	0.970599	0.968089	0.942198
12927	PSPN	0	0	0	0.0208469	0.0389057	0.00889298	0.9745	0.955647	0.958795	0.92356	0.97372	0.962067	0.957345	0.92792
12928	PSRC1	0	0	0	0.0201834	0.0378161	0.00848903	0.976658	0.95863	0.962074	0.928314	0.976028	0.964778	0.960718	0.932472
12929	PSTK	0	0	0	0.0196917	0.0369687	0.00818706	0.977658	0.960462	0.963607	0.9312	0.977059	0.966452	0.962299	0.935247
12930	PSTPIP1	0	0	0	0.0196572	0.0369888	0.0081776	0.978248	0.960588	0.964498	0.931148	0.977667	0.966475	0.963216	0.935093
12931	PSTPIP2	0	0	0	0.0193516	0.0365016	0.00799718	0.979	0.961558	0.965652	0.932627	0.978446	0.967333	0.964384	0.936524
12932	PTAFR	0	0	0	0.0204378	0.038356	0.00866141	0.975479	0.957527	0.960293	0.926019	0.974773	0.963961	0.958884	0.93035
12933	PTAR1	0	0	0	0.0199335	0.0376745	0.00837751	0.974116	0.959607	0.958221	0.928862	0.973306	0.966355	0.956754	0.93336
12934	PTBP1	0	0	0	0.0143945	0.0286296	0.00523741	0.982568	0.96959	0.97119	0.945122	0.982018	0.974391	0.969982	0.948228
12935	PTBP2	0	0	0	0.011372	0.0236571	0.00371116	0.984586	0.971624	0.974374	0.948386	0.983997	0.975899	0.973177	0.951103
12936	PTBP3	0	0	0	0.0121129	0.0245682	0.00403437	0.984085	0.971204	0.973574	0.947889	0.983509	0.9756	0.972383	0.950668
12937	PTCD1	0	0	0	0.0120466	0.0237079	0.0039127	0.984921	0.971246	0.974912	0.948362	0.984339	0.975471	0.973723	0.950976
12938	PTCD2	0	0	0	0.0212364	0.0395387	0.00913137	0.972821	0.953424	0.956252	0.920164	0.971883	0.959931	0.954677	0.924624
12939	PTCD3	0	0	0	0.0177525	0.0336806	0.00703281	0.980957	0.965365	0.968688	0.939046	0.98041	0.970702	0.967454	0.942534
12940	PTCH1	0	0	0	0.000464975	0.00125478	1.32183e-05	0.986973	0.974808	0.978189	0.953994	0.986525	0.97854	0.977168	0.956265
12941	PTCH2	0	0	0	0.00265002	0.00574902	0.000303144	0.98688	0.974509	0.97805	0.953521	0.986425	0.978244	0.97702	0.95578
12942	PTCHD1	0	0	0	0.00529503	0.0120803	0.00110119	0.986274	0.974011	0.977093	0.952532	0.985761	0.977834	0.975989	0.954895
12943	PTCHD2	1	0	0	0.00921007	0.0075216	0.00120752	0.977812	0.972659	0.977986	0.953341	0.844882	0.973707	0.976997	0.955687
12944	PTCHD3	0	0	0	0.0125543	0.0246508	0.00417468	0.984739	0.970936	0.974617	0.947849	0.984154	0.975219	0.973424	0.950492
12945	PTCHD4	0	0	0	0.00758719	0.0155244	0.00187441	0.986229	0.973277	0.977023	0.951647	0.985713	0.977142	0.975913	0.95396
12946	PTCRA	0	0	0	0.0220461	0.040882	0.0096362	0.967814	0.947668	0.948892	0.911179	0.966223	0.954409	0.94685	0.915821
12947	PTDSS1	0	0	0	0.0173799	0.0333906	0.00686407	0.981931	0.966006	0.970193	0.93957	0.981375	0.971169	0.968977	0.942909
12948	PTDSS2	0	0	0	0.0168376	0.0323469	0.0065351	0.982587	0.966856	0.97122	0.941091	0.982036	0.971827	0.97001	0.944271
12949	PTEN	2	4	2	0.970987	0.999711	0.970817	0.0122057	0.00881738	0.000150067	6.09328e-05	0.163746	0.150798	0.00252419	0.000713151
12950	PTER	0	0	0	0.0193469	0.0363552	0.00797426	0.978174	0.96158	0.964386	0.933079	0.977592	0.967491	0.963103	0.937053
12951	PTF1A	0	0	0	0.00989687	0.0200734	0.00290354	0.985584	0.972354	0.97597	0.950028	0.985025	0.976393	0.974819	0.952503
12952	PTGDR	0	0	0	0.0207541	0.0386833	0.00882573	0.974002	0.956106	0.958049	0.924537	0.973183	0.962626	0.956575	0.929071
12953	PTGDR2	0	0	0	0.0210747	0.0393526	0.00904365	0.974469	0.954331	0.958752	0.921158	0.97369	0.960667	0.957296	0.925437
12954	PTGDS	0	0	0	0.0220342	0.0408617	0.00962863	0.969131	0.947773	0.95078	0.91132	0.967741	0.954257	0.948892	0.915764
12955	PTGER1	0	0	0	0.0206091	0.0385444	0.00875197	0.975597	0.956767	0.960474	0.925223	0.974901	0.963102	0.959068	0.929455
12956	PTGER2	0	0	0	0.0194369	0.0365862	0.00803995	0.978451	0.961287	0.964809	0.932376	0.977878	0.967141	0.963528	0.936355
12957	PTGER3	0	0	0	0.0182193	0.0347448	0.00734496	0.979921	0.964511	0.967085	0.93714	0.979378	0.970087	0.965845	0.940856
12958	PTGER4	0	0	0	0.0154155	0.0304018	0.0057986	0.981904	0.96865	0.970151	0.943554	0.981347	0.973637	0.968932	0.946815
12959	PTGES	0	0	0	0.0204758	0.0385038	0.00869715	0.972923	0.957355	0.956405	0.925375	0.971997	0.964304	0.954846	0.930046
12960	PTGES2	0	0	0	0.0204103	0.0382279	0.00863243	0.976331	0.957625	0.961579	0.926586	0.975689	0.963859	0.960212	0.930754
12961	PTGES3	0	0	0	0.021477	0.040146	0.00931193	0.966926	0.951937	0.947578	0.916518	0.965149	0.959649	0.945438	0.921686
12962	PTGES3L	0	0	0	0.0231086	0.0425925	0.0103009	0.958429	0.932853	0.935475	0.888928	0.954452	0.937031	0.932056	0.89253
12963	PTGES3L-AARSD1	0	0	0	0.0167648	0.0320738	0.006473	0.982276	0.966964	0.970726	0.941466	0.981725	0.971982	0.969519	0.944699
12964	PTGFR	0	0	0	0.0199151	0.0374468	0.00833756	0.977516	0.959669	0.963394	0.929648	0.976914	0.965714	0.962077	0.933689
12965	PTGFRN	0	0	0	0.0180314	0.0343578	0.00722475	0.981355	0.964869	0.969305	0.937833	0.980806	0.970169	0.96808	0.941336
12966	PTGIR	0	0	0	0.0195627	0.0367933	0.00811516	0.9782	0.960869	0.964423	0.931767	0.977617	0.966782	0.96314	0.935694
12967	PTGIS	0	0	0	0.0179998	0.03411	0.00717876	0.980686	0.964925	0.96827	0.938267	0.980142	0.970311	0.967033	0.941792
12968	PTGR1	0	1	0	0.0571815	0.213333	0.0476749	0.862219	0.808968	0.649047	0.605927	0.976506	0.965318	0.628815	0.619494
12969	PTGR2	0	0	0	0.0188584	0.0356553	0.00769964	0.979836	0.963039	0.966953	0.935102	0.979293	0.968641	0.965706	0.938827
12970	PTGS1	0	0	0	0.0126315	0.0249347	0.0042321	0.984861	0.970896	0.974814	0.947689	0.984279	0.975155	0.973627	0.950338
12971	PTGS2	0	0	0	0.0116006	0.0239398	0.00381026	0.984386	0.971497	0.974052	0.948226	0.983801	0.975822	0.972857	0.950991
12972	PTH	0	0	0	0.0223314	0.0413459	0.00981429	0.967142	0.944912	0.947894	0.907032	0.965407	0.95122	0.94578	0.911421
12973	PTH1R	0	0	0	0.0149743	0.0294248	0.00552668	0.982988	0.969066	0.971846	0.944483	0.982427	0.973839	0.970649	0.947539
12974	PTH2	0	0	0	0.0245099	0.0448434	0.0111934	0.917202	0.883536	0.883206	0.821806	0.877711	0.847264	0.866597	0.811173
12975	PTH2R	0	0	0	0.0173177	0.0329112	0.00677615	0.981393	0.966116	0.969361	0.940282	0.980843	0.971323	0.968137	0.943654
12976	PTHLH	0	0	0	0.0141848	0.0281221	0.00510604	0.982977	0.969769	0.971827	0.945528	0.982416	0.974472	0.970632	0.948565
12977	PTK2	0	0	0	0.00672599	0.0151894	0.00165023	0.986047	0.973574	0.976728	0.951755	0.985524	0.977468	0.975603	0.954149
12978	PTK2B	0	0	0	0.00670348	0.0147341	0.00160619	0.985942	0.973579	0.976559	0.951873	0.985405	0.977491	0.975414	0.954271
12979	PTK6	0	0	0	0.0125864	0.0248266	0.00420556	0.98485	0.970916	0.974799	0.947742	0.984269	0.975184	0.973611	0.950405
12980	PTK7	0	1	0	0.0120016	0.0841359	0.00795468	0.985213	0.97127	0.851701	0.776663	0.985715	0.977771	0.831869	0.763703
12981	PTMA	0	0	0	0.0234943	0.0432191	0.0105458	0.950332	0.921939	0.924409	0.873357	0.942964	0.922284	0.919307	0.875165
12982	PTMS	0	1	0	0.076685	0.273906	0.0668547	0.831751	0.770985	0.494163	0.44594	0.940122	0.921757	0.45737	0.44939
12983	PTN	0	0	0	0.0228288	0.0421702	0.0101291	0.963303	0.938314	0.942352	0.896669	0.960751	0.943707	0.939771	0.900533
12984	PTOV1	0	0	0	0.0195208	0.0368797	0.00811268	0.974951	0.960991	0.959486	0.931493	0.974206	0.967574	0.958045	0.935906
12985	PTP4A1	0	0	0	0.0165578	0.0320282	0.00639702	0.982375	0.967273	0.970882	0.941524	0.981824	0.972293	0.969678	0.944788
12986	PTP4A2	0	0	0	0.0139403	0.0278987	0.00500035	0.983078	0.969971	0.971988	0.945709	0.982517	0.974633	0.970794	0.948736
12987	PTP4A3	0	0	0	0.0139902	0.0274213	0.00495574	0.984296	0.969926	0.973909	0.946044	0.983712	0.974381	0.972709	0.948843
12988	PTPDC1	0	0	0	0.0153683	0.029754	0.00569778	0.983527	0.968701	0.972691	0.944157	0.982962	0.973378	0.971501	0.947112
12989	PTPMT1	0	0	0	0.0201269	0.0377369	0.00845687	0.976834	0.958852	0.962351	0.928607	0.976212	0.964993	0.961001	0.932769
12990	PTPN1	0	0	0	0.0112983	0.0233603	0.00365609	0.984753	0.971666	0.97464	0.948542	0.98417	0.975902	0.973451	0.951213
12991	PTPN11	9	3	3	1	0.995118	0.995118	1.18055e-11	4.31753e-15	0.0026785	0.00101541	2.06011e-10	5.13468e-14	0.0452383	0.0201659
12992	PTPN12	0	0	0	0.0111944	0.0230164	0.00358717	0.984335	0.971711	0.97397	0.94871	0.983749	0.976028	0.972773	0.951432
12993	PTPN13	0	1	0	0.00931566	0.0480077	0.00482045	0.986202	0.972621	0.866958	0.804136	0.986066	0.977592	0.842377	0.784612
12994	PTPN14	0	1	0	0.0106198	0.0706411	0.00658001	0.986306	0.972013	0.869083	0.786658	0.986112	0.977732	0.844329	0.771037
12995	PTPN18	0	0	0	0.0156695	0.0302113	0.00585686	0.983229	0.968395	0.97222	0.943737	0.982665	0.973153	0.971025	0.946777
12996	PTPN2	0	0	0	0.011149	0.0229707	0.00356899	0.984397	0.971736	0.974071	0.94874	0.983811	0.976039	0.972874	0.951451
12997	PTPN20	0	0	0	0.0233448	0.0429692	0.0104496	0.953484	0.92646	0.92866	0.879835	0.947636	0.928875	0.924266	0.882542
12998	PTPN21	0	0	0	0.0041669	0.00887064	0.000680257	0.986755	0.974258	0.977851	0.953159	0.986288	0.978009	0.976797	0.955424
12999	PTPN22	0	0	0	0.01297	0.0255815	0.00441256	0.984752	0.970676	0.974639	0.947291	0.98417	0.974956	0.973449	0.949979
13000	PTPN23	0	0	0	0.0123291	0.0245356	0.00409437	0.985043	0.971078	0.975102	0.947898	0.984466	0.975299	0.973914	0.950517
13001	PTPN3	1	0	0	0.0909529	0.0370168	0.0236437	0.829035	0.756256	0.974834	0.931046	0.814174	0.770436	0.975814	0.953602
13002	PTPN4	0	0	0	0.00581298	0.0132484	0.00129396	0.9862	0.973848	0.976976	0.952257	0.985684	0.977696	0.975867	0.954624
13003	PTPN5	0	0	0	0.0150346	0.0292195	0.00551935	0.983789	0.969026	0.973101	0.944649	0.983213	0.973632	0.971907	0.947557
13004	PTPN6	0	0	0	0.00532459	0.0123167	0.00112452	0.986324	0.974003	0.977172	0.952481	0.985812	0.977813	0.976073	0.954838
13005	PTPN7	0	0	0	0.0164604	0.0316668	0.00631512	0.982829	0.967426	0.971594	0.942035	0.98227	0.97231	0.970386	0.945189
13006	PTPN9	0	1	0	0.0351276	0.156319	0.0275308	0.939363	0.855172	0.789772	0.694935	0.984034	0.974674	0.780318	0.70476
13007	PTPRA	0	0	0	0.00816883	0.0177803	0.00222704	0.985591	0.97307	0.97598	0.950931	0.985032	0.977068	0.974829	0.953405
13008	PTPRB	0	1	0	0.0143756	0.0910323	0.00975959	0.985356	0.9696	0.853722	0.769199	0.98576	0.977486	0.833188	0.759068
13009	PTPRC	0	1	0	0.0216818	0.128617	0.0163289	0.979717	0.950613	0.814685	0.726735	0.984823	0.977059	0.802562	0.726715
13010	PTPRCAP	0	0	0	0.0229021	0.042314	0.0101791	0.955738	0.937084	0.931797	0.894296	0.950797	0.94383	0.92782	0.89897
13011	PTPRD	0	0	0	0.00227455	0.00539323	0.000247272	0.986723	0.974562	0.977801	0.953576	0.986254	0.978322	0.976745	0.955877
13012	PTPRE	0	0	0	0.011401	0.0229919	0.00364337	0.985473	0.971613	0.975791	0.948729	0.984905	0.975704	0.974624	0.951246
13013	PTPRF	0	1	0	0.00352845	0.0450653	0.00182166	0.986778	0.974383	0.972957	0.817776	0.986359	0.978354	0.969978	0.784335
13014	PTPRG	0	0	0	0.00793817	0.0162535	0.00202453	0.986175	0.973151	0.976929	0.951416	0.985653	0.977034	0.975819	0.953756
13015	PTPRH	0	0	0	0.0122285	0.0239981	0.0040002	0.984804	0.971129	0.974721	0.948197	0.984222	0.975376	0.973535	0.950822
13016	PTPRJ	0	0	0	0.0127816	0.0252635	0.004317	0.98486	0.970805	0.974813	0.947519	0.984278	0.97506	0.973626	0.950156
13017	PTPRK	0	0	0	0.00622218	0.0140956	0.00144794	0.986207	0.973722	0.976985	0.952036	0.985689	0.977573	0.975877	0.954414
13018	PTPRM	0	0	0	0.00482415	0.0112966	0.000955654	0.986425	0.97412	0.977335	0.95273	0.985917	0.977937	0.976239	0.955069
13019	PTPRN	0	0	0	0.0136916	0.0269598	0.00480453	0.984581	0.970134	0.974367	0.946406	0.983993	0.974528	0.97317	0.949123
13020	PTPRN2	0	0	0	0.0123298	0.0243152	0.00406801	0.984901	0.971077	0.97488	0.948029	0.984319	0.975322	0.973689	0.950642
13021	PTPRO	0	0	0	0.0125527	0.0249122	0.00420598	0.984989	0.970937	0.975021	0.947705	0.984414	0.975175	0.97383	0.950334
13022	PTPRQ	0	0	0	0.00958556	0.0194912	0.0027596	0.985874	0.972494	0.976446	0.950296	0.985333	0.976468	0.975296	0.95269
13023	PTPRR	0	1	0	0.0431377	0.182041	0.0349572	0.897332	0.840306	0.763462	0.663064	0.982921	0.973324	0.753148	0.67481
13024	PTPRS	1	0	0	0.0158985	0.00555344	0.00143157	0.980697	0.968139	0.978023	0.953545	0.953141	0.808501	0.977017	0.955992
13025	PTPRT	0	0	0	0.00480876	0.0113212	0.000954511	0.986445	0.974124	0.977366	0.952716	0.985938	0.977936	0.976271	0.955059
13026	PTPRU	0	0	0	0.00638038	0.0139389	0.00146869	0.986415	0.973684	0.977321	0.952064	0.985907	0.977497	0.976222	0.95439
13027	PTPRZ1	0	0	0	0.00470352	0.0106688	0.000890181	0.986326	0.974149	0.977176	0.952859	0.985814	0.977981	0.976079	0.955187
13028	PTRF	0	0	0	0.0210659	0.0393283	0.00903678	0.974366	0.954378	0.958597	0.921263	0.973575	0.960746	0.957135	0.925605
13029	PTRH1	0	0	0	0.0195576	0.0367532	0.00810747	0.978006	0.960885	0.964133	0.931875	0.977417	0.966824	0.962845	0.935833
13030	PTRH2	0	0	0	0.0209891	0.0391492	0.00898166	0.974007	0.954872	0.958056	0.922239	0.973189	0.961296	0.956582	0.926631
13031	PTRHD1	0	0	0	0.0230843	0.042542	0.0102838	0.958345	0.93337	0.935358	0.890152	0.954339	0.937921	0.931922	0.894002
13032	PTS	0	0	0	0.015973	0.030708	0.00602322	0.982951	0.968052	0.971786	0.94324	0.98239	0.972893	0.970588	0.946339
13033	PTTG1	0	0	0	0.0236476	0.0434778	0.010645	0.947917	0.917353	0.921165	0.866586	0.939164	0.915026	0.915507	0.867177
13034	PTTG1IP	0	0	0	0.0222098	0.0411283	0.00973524	0.967634	0.946112	0.948627	0.909004	0.965999	0.952594	0.946557	0.913461
13035	PTTG2	0	0	0	0.0234764	0.0431727	0.0105317	0.950048	0.922413	0.924025	0.874236	0.942533	0.923042	0.918854	0.87637
13036	PTX3	0	0	0	0.021171	0.0394219	0.00908962	0.97299	0.953759	0.956507	0.920773	0.972071	0.960301	0.954952	0.925273
13037	PTX4	0	0	0	0.0197871	0.0370942	0.00823974	0.97719	0.960126	0.962896	0.9308	0.97658	0.96619	0.96156	0.934917
13038	PUDP	0	0	0	0.0222642	0.0412142	0.00976883	0.967244	0.945624	0.948043	0.908216	0.965528	0.952031	0.945941	0.912731
13039	PUF60	0	0	0	0.0176874	0.034354	0.00710416	0.980049	0.965492	0.967276	0.937846	0.979503	0.971102	0.96604	0.94156
13040	PUM1	0	0	0	0.0115076	0.0240928	0.00380038	0.9847	0.971555	0.974555	0.948132	0.984115	0.975817	0.973362	0.950862
13041	PUM2	0	0	0	0.0142152	0.0284465	0.00515678	0.982961	0.969737	0.971803	0.945273	0.9824	0.974461	0.970606	0.94831
13042	PUM3	0	0	0	0.0179392	0.0340425	0.00714825	0.980885	0.965033	0.968576	0.938386	0.980338	0.970401	0.967344	0.94188
13043	PURA	0	0	0	0.019856	0.0376955	0.00835241	0.97522	0.959872	0.959892	0.928777	0.974497	0.966506	0.958468	0.93316
13044	PURB	0	0	0	0.021478	0.0401117	0.00930717	0.969532	0.951927	0.951362	0.916714	0.968189	0.959192	0.949507	0.921555
13045	PURG	0	0	0	0.020382	0.0384189	0.00865023	0.972178	0.957773	0.955289	0.9257	0.971164	0.964871	0.953662	0.93059
13046	PUS1	0	0	0	0.0175366	0.0333915	0.00691805	0.981478	0.965774	0.969493	0.939568	0.980931	0.971005	0.968273	0.942965
13047	PUS10	0	0	0	0.0152814	0.029505	0.00563662	0.983419	0.968805	0.972516	0.944407	0.982851	0.973487	0.97133	0.947368
13048	PUS3	0	0	0	0.0168941	0.0322844	0.0065456	0.982105	0.966783	0.970463	0.941166	0.981553	0.971818	0.969257	0.944441
13049	PUS7	0	1	0	0.0506644	0.203442	0.0419622	0.884258	0.824143	0.723514	0.624677	0.981376	0.971085	0.71323	0.635633
13050	PUS7L	0	0	0	0.0191067	0.0359874	0.00783547	0.978885	0.96232	0.96548	0.934192	0.978331	0.968082	0.964206	0.93806
13051	PUSL1	0	0	0	0.0189977	0.0357046	0.00775597	0.978504	0.962653	0.96489	0.934978	0.977934	0.968466	0.963612	0.938863
13052	PVALB	0	0	0	0.0211678	0.0394364	0.00909064	0.972574	0.953787	0.955884	0.920736	0.971608	0.960399	0.954287	0.925249
13053	PVR	0	0	0	0.0188519	0.0356612	0.00769816	0.979926	0.963067	0.967092	0.935084	0.979383	0.968648	0.965853	0.938793
13054	PVRIG	0	0	0	0.0218314	0.0405061	0.00949867	0.969934	0.949427	0.951963	0.91417	0.968649	0.956045	0.950143	0.918677
13055	PVRL1	0	0	0	0.0144398	0.0282405	0.005202	0.984066	0.96954	0.973544	0.94543	0.983492	0.974069	0.972351	0.948269
13056	PVRL2	0	0	0	0.01045	0.0217496	0.00323593	0.984735	0.9721	0.97461	0.949316	0.98415	0.97631	0.973417	0.951969
13057	PVRL3	0	0	0	0.0168111	0.0325412	0.00655269	0.98007	0.966897	0.967309	0.940824	0.979525	0.972353	0.966075	0.944406
13058	PVRL4	0	0	0	0.0163682	0.0318284	0.00630607	0.980998	0.967541	0.968749	0.941802	0.980449	0.972795	0.967515	0.945285
13059	PWP1	0	0	0	0.0164289	0.031622	0.00629848	0.982863	0.967466	0.971648	0.942096	0.982304	0.97234	0.970446	0.945244
13060	PWP2	0	0	0	0.0138642	0.0270744	0.00487247	0.984287	0.97002	0.973895	0.946321	0.983704	0.974454	0.972694	0.949087
13061	PWWP2A	0	0	0	0.0158771	0.0311879	0.00605559	0.981509	0.96817	0.96954	0.942662	0.980962	0.973264	0.968319	0.94601
13062	PWWP2B	0	0	0	0.0162874	0.0317109	0.00626304	0.981136	0.96765	0.968963	0.941982	0.980587	0.972883	0.967731	0.945414
13063	PXDC1	0	0	0	0.0230915	0.0425792	0.0102923	0.959533	0.933226	0.937016	0.889243	0.955921	0.937371	0.933812	0.892766
13064	PXDN	0	0	0	0.00421453	0.00929894	0.000715698	0.986789	0.974249	0.977905	0.953098	0.986325	0.977988	0.97686	0.955354
13065	PXDNL	0	1	0	0.0158384	0.0934043	0.0108184	0.98545	0.968211	0.855258	0.767212	0.985789	0.977275	0.833907	0.758218
13066	PXK	0	0	0	0.0165403	0.0317937	0.00635918	0.982698	0.967295	0.971389	0.941855	0.982143	0.972221	0.97018	0.945021
13067	PXMP2	0	0	0	0.0166698	0.0318358	0.00640839	0.982124	0.967094	0.970493	0.941795	0.981573	0.972129	0.969288	0.945055
13068	PXMP4	0	0	0	0.0222581	0.0412328	0.00976935	0.967856	0.945672	0.948959	0.908036	0.966271	0.951979	0.946916	0.912483
13069	PXN	0	0	0	0.0108392	0.0219353	0.00336464	0.9855	0.971904	0.975836	0.949217	0.984935	0.975973	0.974673	0.951717
13070	PXT1	1	0	0	0.37394	0.189344	0.168298	0.423253	0.272057	0.79612	0.652135	0.343209	0.234981	0.912745	0.867582
13071	PXYLP1	0	0	0	0.0169522	0.0323688	0.00657686	0.982007	0.966674	0.970313	0.941067	0.981455	0.971755	0.969102	0.944333
13072	PYCARD	0	0	0	0.0232275	0.0427898	0.0103769	0.956596	0.929539	0.932956	0.883997	0.951957	0.932864	0.929185	0.886897
13073	PYCR1	0	0	0	0.0163141	0.0312986	0.00621616	0.982661	0.967614	0.971334	0.942505	0.982106	0.972525	0.970125	0.945661
13074	PYCR2	0	0	0	0.0161743	0.0311506	0.00614964	0.982993	0.967788	0.971855	0.942696	0.982432	0.97264	0.970657	0.945802
13075	PYCRL	0	0	0	0.0157779	0.0303579	0.005912	0.983066	0.968289	0.971969	0.943607	0.982506	0.973072	0.970777	0.946644
13076	PYDC1	0	0	0	0.0245193	0.0448609	0.0111998	0.91715	0.883356	0.883146	0.821575	0.877575	0.846776	0.866513	0.810857
13077	PYDC2	0	0	0	0.0244875	0.0448101	0.0111794	0.918471	0.884248	0.88474	0.822645	0.880878	0.848707	0.868563	0.812114
13078	PYGB	0	0	0	0.00230159	0.00487383	0.0002282	0.986895	0.974559	0.978072	0.953658	0.986439	0.978294	0.97704	0.955901
13079	PYGL	3	1	1	0.942993	0.532692	0.529746	0.0267154	0.0162991	0.46786	0.230108	0.0279208	0.0215574	0.97049	0.77936
13080	PYGM	0	0	0	0.0020007	0.00424593	0.000175812	0.98691	0.974606	0.978097	0.953716	0.98646	0.978328	0.977067	0.955955
13081	PYGO1	0	0	0	0.019131	0.0363006	0.00788928	0.974921	0.962246	0.959442	0.933237	0.974175	0.968818	0.957999	0.937738
13082	PYGO2	0	0	0	0.019668	0.0372495	0.00821945	0.974224	0.960536	0.958388	0.930285	0.97342	0.967239	0.956919	0.934845
13083	PYHIN1	0	1	0	0.0609947	0.221337	0.0511683	0.848738	0.800671	0.593741	0.586793	0.971495	0.959821	0.563687	0.595427
13084	PYM1	0	0	0	0.0218268	0.0404998	0.00949596	0.97005	0.949477	0.952131	0.914212	0.968782	0.956073	0.950321	0.918694
13085	PYROXD1	0	0	0	0.0174224	0.0331779	0.00684907	0.981548	0.965935	0.969601	0.939866	0.981	0.971144	0.968383	0.943265
13086	PYROXD2	0	0	0	0.0158005	0.0303654	0.00592041	0.982986	0.968268	0.971842	0.943588	0.982425	0.973058	0.970646	0.946647
13087	PYURF	0	0	0	0.0230709	0.0425508	0.01028	0.957578	0.933734	0.934297	0.889999	0.953315	0.938711	0.930733	0.893878
13088	PYY	0	0	0	0.0233385	0.0429526	0.0104446	0.953027	0.926738	0.928034	0.880436	0.946956	0.929283	0.923538	0.883216
13089	PZP	1	0	0	0.129349	0.0594462	0.0420053	0.787427	0.717212	0.948057	0.795078	0.775314	0.739792	0.973976	0.950968
13090	QARS	0	0	0	0.0129165	0.0253861	0.0043724	0.984686	0.970713	0.974532	0.947433	0.984101	0.975006	0.973337	0.950103
13091	QDPR	0	0	0	0.0127285	0.0250623	0.00427651	0.984765	0.970836	0.974657	0.947636	0.98418	0.975113	0.973469	0.950284
13092	QKI	0	0	0	0.0202497	0.0382554	0.0085778	0.974696	0.958361	0.959096	0.926472	0.97393	0.965054	0.957652	0.930939
13093	QPCT	0	0	0	0.0196327	0.0368122	0.00814302	0.977398	0.960666	0.963213	0.931705	0.976795	0.966711	0.961896	0.935735
13094	QPCTL	0	0	0	0.0202746	0.0379861	0.00854724	0.976548	0.958244	0.96191	0.927625	0.975914	0.964444	0.960553	0.931776
13095	QPRT	0	0	0	0.0217711	0.0404605	0.00946922	0.971091	0.949856	0.95366	0.914435	0.969957	0.956337	0.95196	0.918843
13096	QRFP	0	0	0	0.023868	0.0438056	0.0107812	0.940016	0.910187	0.910818	0.857404	0.926011	0.903765	0.902825	0.856369
13097	QRFPR	0	0	0	0.0184573	0.0349291	0.00745449	0.980204	0.963997	0.967512	0.936739	0.979658	0.969511	0.966285	0.94038
13098	QRICH1	0	1	0	0.0475922	0.207468	0.0397001	0.886582	0.831116	0.731755	0.615264	0.98164	0.973502	0.72135	0.611368
13099	QRICH2	0	0	0	0.0132124	0.0259973	0.00453725	0.984654	0.970493	0.974481	0.947064	0.984068	0.974836	0.973283	0.949747
13100	QRSL1	0	0	0	0.0165947	0.0318799	0.00638922	0.982657	0.967205	0.971328	0.941729	0.982103	0.972152	0.970119	0.944911
13101	QSER1	0	0	0	0.0116212	0.0237995	0.00380013	0.984155	0.971485	0.97369	0.948312	0.983577	0.975838	0.97249	0.951085
13102	QSOX1	0	0	0	0.0173461	0.0330737	0.00680847	0.981694	0.966074	0.969825	0.94003	0.981145	0.971241	0.968607	0.94338
13103	QSOX2	0	0	0	0.0165895	0.0318213	0.00637946	0.982548	0.967213	0.971157	0.941814	0.981998	0.972172	0.969948	0.945006
13104	QTRT1	0	0	0	0.0115309	0.0230285	0.00368459	0.985296	0.97154	0.975511	0.948701	0.984723	0.975666	0.974335	0.951256
13105	QTRTD1	0	1	0	0.0470574	0.187169	0.0382727	0.884874	0.832008	0.725645	0.65532	0.98143	0.971457	0.715518	0.665521
13106	R3HCC1	0	0	0	0.0231926	0.0427431	0.0103563	0.957889	0.930568	0.934746	0.885113	0.953737	0.934106	0.931228	0.888355
13107	R3HCC1L	0	0	0	0.0194445	0.0365118	0.00803186	0.977916	0.96126	0.963994	0.932593	0.977323	0.967199	0.962699	0.936633
13108	R3HDM1	0	0	0	0.0139958	0.0279144	0.00501989	0.983186	0.969922	0.972154	0.945689	0.982619	0.974579	0.970959	0.948702
13109	R3HDM2	0	0	0	0.0141071	0.028365	0.00511193	0.983203	0.969846	0.97218	0.945333	0.982636	0.974514	0.970984	0.948352
13110	R3HDM4	0	0	0	0.0228724	0.0421876	0.0101483	0.960935	0.937725	0.939024	0.896434	0.957786	0.943247	0.936076	0.900633
13111	R3HDML	0	0	0	0.0220947	0.04096	0.00966632	0.968779	0.94725	0.950271	0.910551	0.967333	0.953671	0.948347	0.915034
13112	RAB10	0	0	0	0.016572	0.0323598	0.00644675	0.980879	0.967255	0.968566	0.941073	0.980332	0.972581	0.967334	0.944578
13113	RAB11A	0	0	0	0.0158202	0.0311822	0.00603581	0.98175	0.968243	0.969912	0.942668	0.981199	0.973294	0.968696	0.945988
13114	RAB11B	0	0	0	0.0152909	0.0300132	0.0057067	0.983202	0.968794	0.972178	0.943932	0.982635	0.973555	0.970983	0.947001
13115	RAB11FIP1	0	0	0	0.0150553	0.0291947	0.00552276	0.983686	0.968999	0.97294	0.944666	0.983116	0.973631	0.971749	0.947593
13116	RAB11FIP2	0	0	0	0.0164674	0.0319817	0.00636021	0.98044	0.967412	0.967883	0.941602	0.979893	0.972755	0.966653	0.945165
13117	RAB11FIP3	0	0	0	0.015407	0.0302866	0.0057807	0.98158	0.968654	0.969652	0.943676	0.981034	0.973678	0.968434	0.94696
13118	RAB11FIP4	0	0	0	0.0189016	0.0361269	0.0077825	0.97692	0.962937	0.962479	0.93379	0.976302	0.969172	0.961135	0.938016
13119	RAB11FIP5	0	1	0	0.0508658	0.195951	0.0417248	0.874989	0.823722	0.696544	0.641377	0.979976	0.969577	0.684207	0.65531
13120	RAB12	0	0	0	0.0186696	0.0354304	0.00760071	0.980366	0.963549	0.96777	0.935658	0.979819	0.969051	0.966537	0.939295
13121	RAB13	0	0	0	0.0175747	0.0335421	0.0069522	0.98161	0.9657	0.969699	0.939275	0.981067	0.970922	0.968484	0.942677
13122	RAB14	0	0	0	0.0166761	0.0325597	0.00650921	0.980801	0.967087	0.968445	0.940786	0.980253	0.972448	0.967215	0.944303
13123	RAB15	0	0	0	0.0176802	0.0337214	0.00701364	0.981568	0.965504	0.969632	0.938968	0.981022	0.970744	0.968414	0.942386
13124	RAB17	0	0	0	0.0196963	0.0370092	0.00819463	0.97747	0.960445	0.96332	0.931084	0.976867	0.966498	0.962005	0.935132
13125	RAB18	0	0	0	0.0177	0.0340639	0.00706831	0.978979	0.96547	0.96562	0.938343	0.978424	0.971166	0.964352	0.942191
13126	RAB19	0	0	0	0.0171071	0.0326723	0.00667133	0.981957	0.966445	0.970234	0.940617	0.981406	0.971537	0.969019	0.943926
13127	RAB1A	0	0	0	0.0159414	0.0312283	0.00608246	0.981796	0.968083	0.969979	0.942602	0.981241	0.973154	0.968764	0.945903
13128	RAB1B	0	0	0	0.0155852	0.030593	0.00587984	0.981822	0.968495	0.970021	0.943366	0.981268	0.973497	0.968805	0.946614
13129	RAB20	0	0	0	0.0189267	0.0357613	0.00773904	0.97965	0.962872	0.966667	0.934834	0.979108	0.968486	0.965416	0.938577
13130	RAB21	0	0	0	0.0182048	0.0346389	0.00732493	0.980687	0.964541	0.968271	0.937361	0.980144	0.969967	0.967035	0.94092
13131	RAB22A	0	0	0	0.0168799	0.0324657	0.00656573	0.982362	0.966799	0.970862	0.940934	0.981812	0.971815	0.969657	0.944164
13132	RAB23	0	0	0	0.0191373	0.0360814	0.00785993	0.979035	0.962228	0.965707	0.933949	0.978482	0.967986	0.964437	0.937759
13133	RAB24	0	0	0	0.0180352	0.0344109	0.00723355	0.980959	0.964859	0.968691	0.937744	0.980412	0.970233	0.967458	0.941312
13134	RAB25	0	0	0	0.0166137	0.031883	0.00639604	0.982582	0.967176	0.971212	0.941725	0.982031	0.972135	0.970002	0.94492
13135	RAB26	0	0	0	0.0163341	0.0312204	0.00621219	0.982379	0.967594	0.97089	0.94262	0.981829	0.972546	0.969685	0.945803
13136	RAB27A	0	0	0	0.0189498	0.035699	0.00773825	0.979038	0.9628	0.965711	0.934993	0.978485	0.968509	0.964441	0.938824
13137	RAB27B	0	0	0	0.0181947	0.0345013	0.00730192	0.980518	0.964559	0.968007	0.937602	0.97997	0.969997	0.966773	0.941209
13138	RAB28	0	0	0	0.0192189	0.036227	0.00791003	0.978846	0.961973	0.96542	0.933509	0.978289	0.967785	0.964146	0.937355
13139	RAB29	0	0	0	0.0171326	0.0326759	0.0066805	0.981826	0.966388	0.970027	0.94061	0.981272	0.971524	0.968811	0.943948
13140	RAB2A	0	1	0	0.0497871	0.215971	0.0418568	0.882687	0.825944	0.719851	0.598173	0.981149	0.973274	0.709282	0.589583
13141	RAB2B	0	0	0	0.0179266	0.0341147	0.00715408	0.981235	0.96506	0.969116	0.938249	0.980682	0.970371	0.967886	0.941725
13142	RAB30	0	0	0	0.0168075	0.0326561	0.00656712	0.980512	0.9669	0.968	0.940628	0.979966	0.972305	0.966766	0.944207
13143	RAB31	0	0	0	0.0202426	0.0379785	0.0085345	0.977004	0.958384	0.962609	0.927661	0.976385	0.964504	0.96127	0.931724
13144	RAB32	0	0	0	0.0178348	0.0338418	0.00708386	0.980928	0.965227	0.968642	0.938778	0.980382	0.970573	0.96741	0.942281
13145	RAB33A	0	0	0	0.0151502	0.029861	0.00564078	0.982401	0.968906	0.970926	0.944066	0.981849	0.973794	0.969719	0.947216
13146	RAB33B	0	0	0	0.0155184	0.0302648	0.00581444	0.982031	0.968558	0.970348	0.943696	0.981479	0.973518	0.969137	0.946917
13147	RAB34	0	0	0	0.0165695	0.0318377	0.00637499	0.982692	0.967263	0.971379	0.941793	0.982136	0.972179	0.97017	0.944966
13148	RAB35	0	0	0	0.0131685	0.026629	0.00460159	0.983588	0.970529	0.972783	0.946643	0.98302	0.975076	0.971593	0.94955
13149	RAB36	0	0	0	0.0169267	0.032411	0.00657408	0.982285	0.966725	0.97074	0.941005	0.981734	0.971749	0.969533	0.944243
13150	RAB37	0	0	0	0.0151072	0.0291373	0.00553187	0.983421	0.968949	0.97252	0.944696	0.982853	0.973628	0.971334	0.947658
13151	RAB38	0	0	0	0.0185901	0.0351253	0.0075291	0.97988	0.963737	0.967021	0.936345	0.979337	0.96929	0.965776	0.940041
13152	RAB39A	0	0	0	0.0162757	0.0313461	0.00620985	0.982962	0.967663	0.971804	0.942445	0.982401	0.972531	0.970608	0.945567
13153	RAB39B	0	0	0	0.0162448	0.031692	0.00624618	0.981396	0.967718	0.969366	0.942001	0.980846	0.972896	0.968144	0.945406
13154	RAB3A	0	0	0	0.0146988	0.0292049	0.00540902	0.982615	0.969305	0.971265	0.944658	0.982063	0.97414	0.970054	0.947767
13155	RAB3B	0	0	0	0.0174069	0.0333419	0.00686661	0.981046	0.965956	0.968826	0.939649	0.980499	0.971295	0.967591	0.943146
13156	RAB3C	0	0	0	0.0180101	0.0342818	0.00720662	0.981236	0.964903	0.969117	0.937979	0.980683	0.970222	0.967887	0.941473
13157	RAB3D	0	0	0	0.0172445	0.0329595	0.00675793	0.981969	0.966221	0.970253	0.94022	0.981417	0.97134	0.969038	0.943518
13158	RAB3GAP1	0	0	0	0.0131945	0.0260257	0.00453534	0.984713	0.970509	0.974578	0.947039	0.984129	0.974834	0.973384	0.949724
13159	RAB3GAP2	0	0	0	0.00823164	0.0175608	0.00222138	0.985385	0.973048	0.975656	0.950993	0.984814	0.977076	0.974485	0.953473
13160	RAB3IL1	0	0	0	0.0200886	0.0376705	0.0084332	0.976992	0.959021	0.96259	0.928875	0.976373	0.96513	0.961248	0.932982
13161	RAB3IP	0	0	0	0.0189576	0.0358095	0.00775693	0.979602	0.962776	0.966593	0.934708	0.97906	0.968409	0.96534	0.938464
13162	RAB40A	0	0	0	0.0195863	0.0368624	0.00813371	0.978353	0.960808	0.964654	0.931555	0.977774	0.966717	0.963376	0.935486
13163	RAB40AL	0	0	0	0.0186974	0.0353879	0.00760443	0.978554	0.96348	0.964968	0.935772	0.977985	0.969291	0.963691	0.939674
13164	RAB40B	0	0	0	0.0202709	0.0379699	0.00854353	0.976488	0.958258	0.961816	0.92771	0.97585	0.964455	0.960457	0.931835
13165	RAB40C	0	0	0	0.0157631	0.0306285	0.00594332	0.983577	0.968309	0.972766	0.943326	0.983008	0.973012	0.971576	0.946321
13166	RAB41	0	0	0	0.0198068	0.0371901	0.00826089	0.977583	0.96004	0.963497	0.930488	0.976983	0.966072	0.962187	0.934528
13167	RAB42	0	0	0	0.022718	0.0419496	0.0100531	0.963156	0.939966	0.942142	0.899783	0.960576	0.945688	0.93955	0.903976
13168	RAB43	0	0	0	0.0161355	0.0313458	0.006163	0.981927	0.967846	0.970188	0.942447	0.981372	0.97292	0.968972	0.945762
13169	RAB4A	0	0	0	0.0164689	0.0317638	0.00633116	0.982399	0.967407	0.970925	0.941898	0.981849	0.972383	0.969718	0.945152
13170	RAB4B	0	0	0	0.0144132	0.0284179	0.00521636	0.983034	0.969572	0.971918	0.945292	0.982471	0.9743	0.97072	0.948298
13171	RAB5A	0	0	0	0.0179781	0.0343816	0.00720954	0.979269	0.964962	0.966073	0.937805	0.978728	0.970634	0.964816	0.941567
13172	RAB5B	0	0	0	0.0176783	0.033741	0.0070157	0.981572	0.965512	0.969638	0.938926	0.981026	0.970757	0.968421	0.942357
13173	RAB5C	0	0	0	0.0144007	0.0285815	0.0052333	0.98263	0.969583	0.971286	0.945156	0.982077	0.974375	0.970075	0.948248
13174	RAB6A	0	0	0	0.0151753	0.0300273	0.00567065	0.982269	0.968881	0.970715	0.943913	0.981719	0.973799	0.969508	0.947091
13175	RAB6B	0	0	0	0.0152473	0.0301486	0.00571009	0.982184	0.96883	0.970586	0.943809	0.981631	0.97375	0.96938	0.947013
13176	RAB6C	0	0	0	0.019586	0.0368103	0.00812598	0.978011	0.960813	0.96414	0.931708	0.977421	0.966759	0.962852	0.935674
13177	RAB7A	0	0	0	0.0171139	0.0332098	0.0067477	0.980087	0.966436	0.967339	0.939821	0.979543	0.971934	0.966105	0.943474
13178	RAB8A	0	0	0	0.0141805	0.0283175	0.00512941	0.982902	0.969773	0.971707	0.945374	0.98234	0.974492	0.970509	0.948418
13179	RAB8B	0	0	0	0.0170802	0.0328002	0.00667986	0.982463	0.966473	0.971023	0.940419	0.981912	0.971495	0.969816	0.943658
13180	RAB9A	0	0	0	0.0173998	0.0335347	0.00689092	0.979716	0.965968	0.96677	0.939285	0.979173	0.971534	0.965518	0.943023
13181	RAB9B	0	0	0	0.0179235	0.034412	0.00719475	0.979423	0.965065	0.966315	0.937739	0.978882	0.970751	0.965061	0.941515
13182	RABAC1	0	0	0	0.021831	0.0405406	0.00950374	0.970476	0.949438	0.952754	0.913868	0.969271	0.955933	0.950989	0.918265
13183	RABEP1	0	0	0	0.014542	0.0289041	0.00531983	0.982512	0.969449	0.9711	0.9449	0.98196	0.974284	0.96989	0.948014
13184	RABEP2	0	0	0	0.0190422	0.0359311	0.00780446	0.979313	0.96254	0.966142	0.93435	0.978773	0.968208	0.964887	0.938162
13185	RABEPK	0	0	0	0.0176955	0.0336354	0.00700683	0.981208	0.965481	0.969071	0.939115	0.980656	0.970772	0.967841	0.942574
13186	RABGAP1	0	0	0	0.0124652	0.0255193	0.00425255	0.984035	0.970997	0.973495	0.947339	0.983461	0.975417	0.972302	0.950182
13187	RABGAP1L	2	0	0	0.732023	0.275717	0.26925	0.118633	0.119039	0.646903	0.44316	0.107623	0.132446	0.971857	0.947479
13188	RABGEF1	0	0	0	0.0188654	0.0357238	0.00771194	0.980083	0.963023	0.967331	0.934929	0.979539	0.96858	0.966097	0.938611
13189	RABGGTA	0	0	0	0.0155663	0.0300584	0.00580273	0.983337	0.968516	0.972387	0.943891	0.98277	0.973227	0.971194	0.946908
13190	RABGGTB	0	0	0	0.0197433	0.0371742	0.00823566	0.978307	0.960295	0.964585	0.930566	0.977727	0.96617	0.963304	0.934488
13191	RABIF	0	0	0	0.0211548	0.0393967	0.00907987	0.972957	0.953881	0.956456	0.920861	0.972034	0.960391	0.954899	0.925407
13192	RABL2A	0	0	0	0.0190685	0.0359748	0.00782008	0.979258	0.962459	0.966054	0.934242	0.978718	0.968145	0.964799	0.93804
13193	RABL2B	0	0	0	0.0184054	0.0348261	0.00742163	0.980215	0.964088	0.967528	0.936972	0.979669	0.969616	0.966301	0.940605
13194	RABL3	0	0	0	0.0191913	0.0361793	0.0078933	0.979004	0.962079	0.965658	0.93364	0.97845	0.967836	0.96439	0.937471
13195	RABL6	0	0	0	0.00758174	0.016164	0.00193328	0.98546	0.973278	0.97577	0.951436	0.984892	0.977285	0.974603	0.953899
13196	RAC1	1	0	0	0.240337	0.111868	0.0922667	0.702977	0.504527	0.850297	0.748163	0.695487	0.453176	0.96913	0.945473
13197	RAC2	0	0	0	0.0155283	0.0306313	0.00586602	0.981932	0.968546	0.970196	0.94332	0.981379	0.97354	0.96898	0.946579
13198	RAC3	0	1	0	0.0602506	0.236616	0.0513597	0.872277	0.80141	0.685253	0.544606	0.979236	0.968124	0.672182	0.544335
13199	RACGAP1	0	0	0	0.0135573	0.0267877	0.0047414	0.984691	0.970238	0.974541	0.946518	0.984107	0.974594	0.973348	0.949221
13200	RAD1	0	0	0	0.0220372	0.0408549	0.00962871	0.968938	0.94773	0.9505	0.911431	0.967512	0.954263	0.948592	0.915887
13201	RAD17	0	0	0	0.0177917	0.0338715	0.00707318	0.981145	0.965293	0.968976	0.93873	0.980595	0.970619	0.967744	0.942196
13202	RAD18	0	0	0	0.0200733	0.0376033	0.00841779	0.976706	0.959053	0.962146	0.929034	0.976077	0.965205	0.960792	0.9332
13203	RAD21	0	0	0	0.0145887	0.0290826	0.00535772	0.982683	0.969401	0.971367	0.94473	0.982128	0.974225	0.970158	0.947847
13204	RAD21L1	0	1	0	0.0489587	0.196948	0.0402782	0.88678	0.827974	0.732083	0.639097	0.981642	0.971385	0.721702	0.649961
13205	RAD23A	0	0	0	0.0182281	0.03473	0.00734598	0.980584	0.964488	0.968109	0.937159	0.980039	0.969957	0.966874	0.940761
13206	RAD23B	0	0	0	0.0174603	0.0337338	0.00693934	0.97925	0.965889	0.966042	0.938941	0.978709	0.971512	0.964787	0.942742
13207	RAD50	0	0	0	0.0130608	0.0258009	0.004467	0.984779	0.970597	0.97468	0.947166	0.984197	0.974897	0.973493	0.949842
13208	RAD51	0	0	0	0.0173143	0.0332688	0.00682466	0.982371	0.966124	0.970876	0.939753	0.981821	0.971178	0.969673	0.943021
13209	RAD51AP1	0	0	0	0.022004	0.0408108	0.00960959	0.969233	0.947943	0.950931	0.911681	0.967858	0.954503	0.949053	0.91627
13210	RAD51AP2	0	1	0	0.0535371	0.214282	0.0448058	0.877935	0.818199	0.706332	0.601431	0.980487	0.9706	0.694062	0.609874
13211	RAD51B	0	0	0	0.0203233	0.0380699	0.00857736	0.976458	0.958043	0.96177	0.927253	0.975819	0.964219	0.96041	0.931465
13212	RAD51C	0	0	0	0.0182384	0.0345585	0.00732525	0.980544	0.964467	0.968048	0.937499	0.979998	0.969917	0.966812	0.941077
13213	RAD51D	0	0	0	0.017453	0.0332086	0.00686383	0.981443	0.965898	0.969439	0.939824	0.980895	0.971121	0.968219	0.943241
13214	RAD51L3-RFFL	0	0	0	0.0168437	0.0322451	0.00652317	0.982295	0.966849	0.970756	0.94121	0.981744	0.97186	0.96955	0.944482
13215	RAD52	0	0	0	0.0192692	0.0363181	0.00794116	0.978901	0.961799	0.965505	0.93319	0.978349	0.967592	0.964237	0.937056
13216	RAD54B	0	0	0	0.00810453	0.016705	0.00210744	0.986197	0.973086	0.97697	0.951272	0.985681	0.976974	0.975862	0.953594
13217	RAD54L	0	0	0	0.00619358	0.0127858	0.00133314	0.986475	0.973728	0.977417	0.952386	0.985972	0.977535	0.976327	0.954644
13218	RAD54L2	0	1	0	0.00186366	0.0118919	0.000400826	0.986848	0.97463	0.975052	0.952585	0.986415	0.978403	0.973224	0.954918
13219	RAD9A	0	0	0	0.0226601	0.0418585	0.0100171	0.96388	0.94097	0.943173	0.901234	0.961471	0.946748	0.940675	0.905512
13220	RAD9B	0	0	0	0.0209026	0.0390012	0.00892771	0.974328	0.95532	0.958539	0.922981	0.973534	0.96172	0.957075	0.927409
13221	RADIL	0	0	0	0.0173235	0.0329017	0.00677679	0.981329	0.966109	0.969264	0.940289	0.980779	0.971326	0.968039	0.943689
13222	RAE1	0	0	0	0.0132313	0.0267912	0.00464089	0.983584	0.97048	0.972776	0.946513	0.983014	0.975033	0.971585	0.94942
13223	RAET1E	0	0	0	0.0221201	0.04098	0.00967889	0.968203	0.947008	0.949442	0.910358	0.966678	0.95349	0.947437	0.914946
13224	RAET1G	0	0	0	0.0227067	0.0419239	0.0100448	0.963022	0.940137	0.941958	0.900219	0.960415	0.945896	0.939347	0.904595
13225	RAET1L	0	0	0	0.0228788	0.0421844	0.0101503	0.960292	0.937564	0.938101	0.896512	0.95694	0.943209	0.935057	0.900833
13226	RAF1	3	1	1	0.987519	0.688601	0.687493	0.0110717	0.00500335	0.226767	0.127211	0.0134219	0.00957017	0.827841	0.754375
13227	RAG1	0	0	0	0.00496224	0.0105007	0.000923453	0.986673	0.974091	0.977719	0.952883	0.98619	0.977837	0.976659	0.955133
13228	RAG2	0	0	0	0.0104851	0.0210122	0.00316389	0.985501	0.972077	0.975838	0.949617	0.984936	0.976137	0.974675	0.952103
13229	RAI1	0	2	0	0.0432675	0.461191	0.0410397	0.895846	0.839733	0.395524	0.269158	0.985731	0.977894	0.358561	0.250556
13230	RAI14	0	0	0	0.0121153	0.0247049	0.00405121	0.983976	0.971202	0.973404	0.947813	0.983401	0.975614	0.97221	0.95062
13231	RAI2	0	0	0	0.0224852	0.0416446	0.00991804	0.960447	0.943065	0.938344	0.90353	0.957143	0.950626	0.935303	0.908768
13232	RALA	0	0	0	0.0170412	0.0331344	0.0067124	0.980343	0.96655	0.967734	0.939936	0.979797	0.972003	0.966499	0.943549
13233	RALB	0	0	0	0.0173875	0.033308	0.00685524	0.982075	0.965993	0.970414	0.939694	0.981522	0.97113	0.96921	0.943001
13234	RALBP1	0	0	0	0.0188506	0.0357831	0.00771519	0.979885	0.963073	0.967028	0.93477	0.979342	0.968695	0.965783	0.938495
13235	RALGAPA1	0	0	0	0.00078224	0.00224128	3.86487e-05	0.98695	0.974763	0.978149	0.95389	0.986499	0.978494	0.977122	0.956169
13236	RALGAPA2	0	0	0	0.00293861	0.00637994	0.000367064	0.986868	0.974466	0.978033	0.953471	0.986409	0.978195	0.976993	0.955726
13237	RALGAPB	0	1	0	0.0133349	0.0894412	0.00901645	0.985042	0.970415	0.849729	0.771507	0.985659	0.977619	0.830663	0.759777
13238	RALGDS	0	0	0	0.0137818	0.0275105	0.00490175	0.98319	0.970072	0.972161	0.945993	0.982623	0.974725	0.970965	0.948972
13239	RALGPS1	0	0	0	0.014965	0.0297695	0.00556832	0.982503	0.96908	0.971085	0.944141	0.981951	0.973939	0.969876	0.947314
13240	RALGPS2	0	0	0	0.0167887	0.0324171	0.00652815	0.982213	0.96693	0.970633	0.940987	0.981666	0.971997	0.969426	0.944263
13241	RALY	0	0	0	0.0213635	0.0398323	0.00922256	0.972403	0.952702	0.955623	0.918549	0.971416	0.959304	0.954013	0.923008
13242	RALYL	0	0	0	0.0211986	0.0395975	0.00912616	0.971209	0.953594	0.953837	0.919892	0.970089	0.960614	0.952146	0.924586
13243	RAMP1	0	0	0	0.0233069	0.0429053	0.0104252	0.951762	0.927624	0.926328	0.881297	0.945124	0.93085	0.921564	0.884608
13244	RAMP2	0	0	0	0.0233801	0.0430518	0.010476	0.953621	0.925586	0.928849	0.877894	0.947833	0.92741	0.924485	0.88024
13245	RAMP3	0	0	0	0.0236122	0.0434139	0.0106214	0.947984	0.918499	0.9213	0.868378	0.939269	0.916987	0.915613	0.869283
13246	RAN	0	1	0	0.040992	0.160275	0.0321353	0.877241	0.845581	0.703751	0.690929	0.980363	0.972307	0.6912	0.701649
13247	RANBP1	0	0	0	0.0181542	0.0348317	0.00733438	0.978782	0.964629	0.965322	0.936958	0.978228	0.970417	0.964048	0.940849
13248	RANBP10	0	0	0	0.0116812	0.02392	0.00383158	0.984217	0.971454	0.973782	0.948242	0.983634	0.975803	0.97258	0.951014
13249	RANBP17	0	2	0	0.0971432	0.623209	0.094309	0.841395	0.748874	0.31856	0.173758	0.984792	0.976147	0.288695	0.165061
13250	RANBP2	0	1	0	0.00635819	0.0546468	0.00356346	0.986013	0.973688	0.863557	0.799075	0.985989	0.978179	0.839708	0.780048
13251	RANBP3	0	0	0	0.0163357	0.0318976	0.00630442	0.980816	0.967592	0.968469	0.941703	0.980269	0.972881	0.967238	0.945242
13252	RANBP3L	0	0	0	0.0187002	0.0353595	0.00760134	0.979946	0.963473	0.967124	0.93583	0.979402	0.969033	0.965883	0.939528
13253	RANBP6	0	0	0	0.0139872	0.0271962	0.00492609	0.98409	0.969929	0.973585	0.946219	0.983515	0.974413	0.972392	0.949025
13254	RANBP9	0	0	0	0.00918367	0.0194448	0.00265031	0.985147	0.972664	0.975271	0.950321	0.98457	0.976782	0.974087	0.952872
13255	RANGAP1	0	0	0	0.0151633	0.0294537	0.00559169	0.983677	0.968891	0.972924	0.944453	0.983107	0.973552	0.971734	0.947378
13256	RANGRF	0	0	0	0.0186232	0.0351746	0.00754778	0.979804	0.96366	0.966903	0.936254	0.979261	0.969231	0.965653	0.93994
13257	RAP1A	0	1	0	0.0485605	0.181786	0.0391308	0.866355	0.828639	0.664971	0.664128	0.977805	0.96904	0.647671	0.678488
13258	RAP1B	0	0	0	0.0173924	0.0336755	0.00690781	0.980012	0.96598	0.967222	0.939051	0.979465	0.971518	0.965987	0.942766
13259	RAP1GAP	0	0	0	0.00273477	0.00665327	0.000355698	0.986761	0.974496	0.977858	0.953436	0.986294	0.978253	0.976807	0.955728
13260	RAP1GAP2	0	0	0	0.00285395	0.00697763	0.000386311	0.986709	0.974481	0.977777	0.953408	0.986238	0.978246	0.97672	0.955699
13261	RAP1GDS1	0	0	0	0.017676	0.0340027	0.00705145	0.978797	0.965516	0.965342	0.938493	0.97824	0.971234	0.964068	0.942324
13262	RAP2A	0	0	0	0.0161442	0.0316034	0.00620046	0.981605	0.967832	0.96969	0.942115	0.98106	0.972977	0.968475	0.945495
13263	RAP2B	0	0	0	0.015358	0.0301143	0.00574197	0.983018	0.968717	0.971894	0.943833	0.982456	0.973525	0.970695	0.946939
13264	RAP2C	0	0	0	0.0193426	0.0366043	0.00800883	0.978238	0.961599	0.964481	0.932331	0.977656	0.967556	0.963199	0.936365
13265	RAPGEF1	0	0	0	0.0128963	0.0262845	0.00447577	0.983861	0.970727	0.973215	0.94688	0.983284	0.975208	0.972021	0.949743
13266	RAPGEF2	0	0	0	0.0077609	0.017195	0.00207165	0.985814	0.973218	0.976346	0.951106	0.985267	0.977169	0.975197	0.953544
13267	RAPGEF3	0	1	0	0.02662	0.129639	0.019945	0.980905	0.868243	0.819223	0.725589	0.984925	0.975961	0.805753	0.729441
13268	RAPGEF4	0	1	0	0.0129699	0.0781753	0.0083241	0.984197	0.970677	0.840765	0.78111	0.985445	0.977537	0.822282	0.769227
13269	RAPGEF5	0	0	0	0.0125318	0.0254267	0.00426167	0.983782	0.970953	0.97309	0.947405	0.983206	0.975412	0.971895	0.950252
13270	RAPGEF6	0	0	0	0.007825	0.0169281	0.00206227	0.985571	0.973193	0.975948	0.951213	0.98501	0.977185	0.974799	0.953674
13271	RAPGEFL1	0	0	0	0.0187469	0.0356314	0.00765674	0.979454	0.963338	0.966361	0.935156	0.978913	0.969071	0.965107	0.938952
13272	RAPH1	0	0	0	0.0107599	0.0222797	0.00338107	0.984555	0.97194	0.974325	0.949075	0.983968	0.976197	0.973128	0.951749
13273	RAPSN	1	0	0	0.131044	0.0577095	0.0411341	0.797331	0.715049	0.96211	0.796487	0.78504	0.73567	0.974427	0.951543
13274	RARA	0	2	0	0.0243761	0.327095	0.0222909	0.982369	0.88921	0.470183	0.356314	0.986151	0.978125	0.411569	0.312362
13275	RARB	0	0	0	0.00792405	0.017359	0.00212678	0.985693	0.973158	0.976149	0.951053	0.985141	0.977133	0.974996	0.953513
13276	RARG	0	0	0	0.0069604	0.0155786	0.00173708	0.98598	0.973511	0.97662	0.951625	0.985446	0.977405	0.975483	0.954047
13277	RARRES1	0	0	0	0.0219929	0.0408063	0.00960471	0.969681	0.94804	0.951582	0.911718	0.968355	0.954522	0.949736	0.916251
13278	RARRES2	0	0	0	0.0233301	0.0429548	0.0104418	0.954518	0.926945	0.93013	0.880337	0.949114	0.929354	0.925914	0.88288
13279	RARRES3	0	0	0	0.0236646	0.0434932	0.010654	0.946673	0.916764	0.919508	0.866135	0.937213	0.914477	0.91355	0.866686
13280	RARS	0	0	0	0.0110096	0.0220177	0.00342129	0.985413	0.971817	0.975701	0.949178	0.984844	0.975901	0.974531	0.95168
13281	RARS2	0	0	0	0.0127852	0.0251088	0.0042991	0.984695	0.970801	0.974547	0.947597	0.984111	0.975091	0.973353	0.950259
13282	RASA1	1	0	0	0.0948409	0.0354911	0.0232006	0.821652	0.751757	0.973716	0.935535	0.808153	0.765008	0.97556	0.954165
13283	RASA2	1	1	1	0.23505	0.250827	0.171742	0.699976	0.523573	0.707178	0.507277	0.792236	0.751417	0.809875	0.739895
13284	RASA3	0	0	0	0.00813156	0.0169052	0.00213341	0.986251	0.97308	0.977059	0.951223	0.985738	0.976957	0.97595	0.953518
13285	RASA4	0	0	0	0.0222186	0.0411872	0.00974755	0.96754	0.94603	0.94849	0.908478	0.965877	0.952565	0.946409	0.912966
13286	RASAL1	0	1	0	0.0179232	0.0979457	0.0123997	0.98503	0.965068	0.849253	0.762296	0.985652	0.976966	0.830299	0.755804
13287	RASAL2	0	0	0	0.00533623	0.0119264	0.0010976	0.986333	0.973994	0.977189	0.952577	0.985823	0.977811	0.976091	0.954919
13288	RASAL3	0	0	0	0.00868412	0.0179298	0.00236925	0.986126	0.97289	0.97685	0.950887	0.985601	0.976781	0.975737	0.953241
13289	RASD1	0	0	0	0.013346	0.0261885	0.0046017	0.984487	0.9704	0.974214	0.946941	0.983901	0.974771	0.973018	0.94966
13290	RASD2	0	0	0	0.0149391	0.0293545	0.00550616	0.983087	0.969104	0.972003	0.94454	0.982526	0.973846	0.970809	0.947574
13291	RASEF	0	0	0	0.0136572	0.0266666	0.00475695	0.984339	0.970157	0.973977	0.946619	0.983754	0.974587	0.972779	0.949354
13292	RASGEF1A	0	0	0	0.0182206	0.0350419	0.00738727	0.978431	0.964509	0.964777	0.936536	0.977856	0.970359	0.963496	0.940425
13293	RASGEF1B	0	0	0	0.0163496	0.0318506	0.00630277	0.98087	0.967578	0.968554	0.941767	0.980324	0.972852	0.967323	0.945274
13294	RASGEF1C	0	0	0	0.0206053	0.0385973	0.00875841	0.976209	0.956796	0.961395	0.924978	0.975556	0.963024	0.960016	0.92915
13295	RASGRF1	0	0	0	0.0110344	0.0232329	0.00356542	0.984862	0.971802	0.974816	0.948598	0.98428	0.976023	0.973629	0.951291
13296	RASGRF2	0	0	0	0.00997813	0.0206792	0.00299062	0.985857	0.972323	0.976418	0.949775	0.985315	0.976302	0.975267	0.952213
13297	RASGRP1	0	0	0	0.0104291	0.0218953	0.00324602	0.984918	0.972106	0.974906	0.949245	0.984336	0.976291	0.973718	0.951881
13298	RASGRP2	0	0	0	0.0145532	0.028543	0.00527706	0.983768	0.969439	0.97307	0.945184	0.983195	0.974045	0.971876	0.948091
13299	RASGRP3	0	0	0	0.0146895	0.0285436	0.00532054	0.983867	0.969316	0.973227	0.945182	0.983291	0.973892	0.972031	0.948068
13300	RASGRP4	0	0	0	0.014802	0.0289608	0.00541076	0.984049	0.969224	0.973517	0.944857	0.983475	0.973787	0.972325	0.947719
13301	RASIP1	0	0	0	0.0162647	0.0318849	0.00627872	0.98122	0.967683	0.96909	0.941718	0.980668	0.972915	0.967862	0.945208
13302	RASL10A	0	0	0	0.0164825	0.0318247	0.00634403	0.98254	0.967388	0.971145	0.941806	0.981989	0.972351	0.969936	0.945019
13303	RASL10B	0	0	0	0.0157027	0.0304294	0.0058969	0.983471	0.968358	0.972599	0.94352	0.982905	0.973081	0.97141	0.946531
13304	RASL11A	0	0	0	0.0175319	0.0334349	0.00692251	0.981632	0.965788	0.969732	0.939482	0.981087	0.970981	0.968516	0.942851
13305	RASL11B	0	0	0	0.0177293	0.0337915	0.00704039	0.981479	0.965405	0.969495	0.938837	0.980932	0.970664	0.968274	0.942292
13306	RASL12	0	0	0	0.0160298	0.0308663	0.00606331	0.983036	0.967978	0.971921	0.94304	0.982473	0.972807	0.970722	0.946124
13307	RASSF1	0	0	0	0.0149659	0.0289969	0.00546806	0.983668	0.969078	0.97291	0.944825	0.983099	0.973702	0.971721	0.947751
13308	RASSF2	0	0	0	0.020662	0.0386404	0.00878561	0.975526	0.956531	0.960363	0.924772	0.974826	0.962841	0.958956	0.929041
13309	RASSF3	0	0	0	0.0229639	0.0423567	0.0102093	0.960585	0.936149	0.938539	0.893718	0.957322	0.941087	0.935521	0.897638
13310	RASSF4	0	0	0	0.0217536	0.0403864	0.00945144	0.970458	0.950016	0.952727	0.914917	0.969251	0.956559	0.950961	0.919463
13311	RASSF5	0	0	0	0.018744	0.035503	0.00763734	0.980014	0.963351	0.967226	0.935514	0.979468	0.968931	0.96599	0.939209
13312	RASSF6	0	0	0	0.020655	0.0385039	0.00876277	0.974233	0.956554	0.958403	0.92537	0.973433	0.963087	0.956935	0.929841
13313	RASSF7	0	0	0	0.0165849	0.0315684	0.00634326	0.981903	0.967224	0.970148	0.942157	0.981346	0.972287	0.968931	0.945429
13314	RASSF8	0	0	0	0.013212	0.0265072	0.00460013	0.983355	0.970494	0.972416	0.946711	0.982788	0.975079	0.971223	0.949649
13315	RASSF9	0	0	0	0.0196982	0.0369992	0.00819387	0.977777	0.960435	0.963787	0.931118	0.977182	0.966416	0.962484	0.935118
13316	RAVER1	0	0	0	0.0175958	0.0338997	0.00700927	0.979181	0.96566	0.965935	0.938691	0.978639	0.971311	0.964674	0.942464
13317	RAVER2	0	0	0	0.0177296	0.0337592	0.00703595	0.981402	0.965402	0.969375	0.938896	0.980851	0.970676	0.968153	0.94235
13318	RAX	0	0	0	0.0103665	0.0208406	0.00311281	0.985471	0.972132	0.975788	0.949713	0.984903	0.976199	0.97462	0.952193
13319	RAX2	0	0	0	0.0166479	0.0318716	0.00640597	0.982347	0.967125	0.97084	0.941735	0.981798	0.972122	0.969635	0.944974
13320	RB1	0	0	0	0.00321827	0.00787428	0.000481182	0.986672	0.974424	0.977717	0.953296	0.986189	0.978186	0.976658	0.955598
13321	RB1CC1	0	0	0	0.0106603	0.022008	0.00332297	0.984509	0.971992	0.974249	0.949181	0.983922	0.976251	0.973052	0.951869
13322	RBAK	0	0	0	0.0173906	0.0331231	0.00683057	0.98157	0.965986	0.969635	0.939953	0.981024	0.971182	0.968417	0.943332
13323	RBAK-RBAKDN	0	0	0	0.0228176	0.0421759	0.0101257	0.957966	0.938459	0.934853	0.896607	0.953841	0.945002	0.93135	0.901228
13324	RBBP4	0	0	0	0.0149304	0.0299042	0.0055743	0.982947	0.969112	0.97178	0.944027	0.982387	0.973915	0.970583	0.947124
13325	RBBP5	0	0	0	0.0160494	0.0316185	0.00617055	0.981658	0.967953	0.969772	0.942098	0.981112	0.973078	0.968555	0.945479
13326	RBBP6	0	0	0	0.00795388	0.0171607	0.00211532	0.985522	0.973144	0.975869	0.951118	0.984958	0.977146	0.97471	0.95359
13327	RBBP7	0	0	0	0.013152	0.0266644	0.00460079	0.983664	0.97054	0.972904	0.946623	0.983094	0.975075	0.971714	0.949517
13328	RBBP8	0	0	0	0.0158778	0.0305269	0.00596751	0.982983	0.968166	0.971838	0.943437	0.982422	0.972986	0.970642	0.946504
13329	RBBP8NL	0	0	0	0.0207298	0.0387251	0.00882305	0.97498	0.956199	0.959531	0.924332	0.974237	0.962617	0.958091	0.928688
13330	RBBP9	0	0	0	0.0219026	0.0406409	0.00954577	0.969453	0.948827	0.951257	0.913001	0.968107	0.955382	0.949395	0.917505
13331	RBCK1	0	0	0	0.0168238	0.0324176	0.0065401	0.982414	0.966876	0.970947	0.940985	0.981865	0.97189	0.96974	0.944221
13332	RBFA	0	0	0	0.0219223	0.0406396	0.00955291	0.969107	0.948631	0.950744	0.913018	0.967713	0.955258	0.948853	0.917575
13333	RBFOX1	0	0	0	0.0171941	0.033133	0.00676469	0.979133	0.966293	0.965861	0.939941	0.978587	0.971911	0.964593	0.943644
13334	RBFOX2	3	0	0	0.992209	0.380104	0.379903	0.00559311	0.00254415	0.431864	0.325736	0.00586624	0.00294652	0.968193	0.945785
13335	RBFOX3	0	0	0	0.0172253	0.0333862	0.00681027	0.979793	0.966249	0.966886	0.939582	0.97925	0.9718	0.965635	0.943248
13336	RBKS	0	0	0	0.0172754	0.0329447	0.00676641	0.981743	0.966186	0.9699	0.940243	0.981192	0.971332	0.968684	0.943568
13337	RBL1	0	0	0	0.00467448	0.0100437	0.000841505	0.986721	0.974152	0.977796	0.952964	0.986251	0.977903	0.976739	0.955212
13338	RBL2	0	0	0	0.00233607	0.00567514	0.000265568	0.986746	0.974555	0.977835	0.95353	0.986278	0.978309	0.97678	0.955834
13339	RBM10	0	0	0	0.0131274	0.0268741	0.0046186	0.983986	0.970555	0.973419	0.946466	0.983411	0.97504	0.972226	0.949329
13340	RBM11	0	0	0	0.0197308	0.0370712	0.00821611	0.977824	0.960336	0.963858	0.93088	0.977229	0.966291	0.962559	0.934885
13341	RBM12	0	0	0	0.0210198	0.0392454	0.00900737	0.974476	0.954672	0.958763	0.921729	0.973698	0.961006	0.957311	0.926049
13342	RBM12B	0	0	0	0.0171982	0.0328793	0.006731	0.981997	0.966286	0.970297	0.940314	0.981446	0.971399	0.969084	0.943621
13343	RBM14	0	0	0	0.00890183	0.0190365	0.00253577	0.985312	0.972799	0.975539	0.95047	0.98474	0.97686	0.974363	0.953012
13344	RBM14-RBM4	0	0	0	0.0177102	0.0341584	0.00708499	0.978973	0.965448	0.965609	0.938167	0.978417	0.971164	0.964342	0.942038
13345	RBM15	0	0	0	0.0125432	0.0254729	0.00427062	0.983779	0.970944	0.973085	0.947371	0.983204	0.975404	0.971891	0.950221
13346	RBM15B	0	0	0	0.0163591	0.0319852	0.0063241	0.980949	0.967558	0.968677	0.941596	0.980402	0.972838	0.967443	0.945106
13347	RBM17	0	0	0	0.0161534	0.0317343	0.00622106	0.981421	0.967818	0.969405	0.941938	0.980871	0.973008	0.968184	0.945362
13348	RBM18	0	0	0	0.0218216	0.0405128	0.00949602	0.970339	0.949515	0.952549	0.914087	0.969119	0.956051	0.950777	0.91856
13349	RBM19	0	1	0	0.0421648	0.18829	0.0344985	0.901409	0.843211	0.774334	0.653882	0.983404	0.974225	0.764826	0.654984
13350	RBM20	0	0	0	0.00391678	0.00918365	0.000661031	0.986522	0.974315	0.977492	0.953114	0.986028	0.978105	0.976409	0.955439
13351	RBM22	0	0	0	0.0191087	0.0365101	0.00791137	0.976769	0.962316	0.962249	0.9326	0.976147	0.968646	0.960897	0.936905
13352	RBM23	0	0	0	0.0144025	0.0279063	0.00514708	0.983848	0.96958	0.973194	0.945696	0.983271	0.97413	0.971998	0.948564
13353	RBM24	0	0	0	0.0201464	0.0378529	0.00848103	0.977031	0.958761	0.962649	0.928149	0.976412	0.964901	0.961311	0.932286
13354	RBM25	0	0	0	0.0104768	0.022268	0.00329991	0.985068	0.972086	0.975142	0.949079	0.984492	0.976243	0.973959	0.951686
13355	RBM26	0	0	0	0.00902241	0.0193338	0.00259699	0.985325	0.972746	0.975558	0.950366	0.984751	0.976819	0.974382	0.952886
13356	RBM27	0	0	0	0.0097425	0.0206362	0.00292246	0.985077	0.972428	0.975158	0.949791	0.984501	0.976564	0.973975	0.952407
13357	RBM28	0	0	0	0.0140705	0.027415	0.00497999	0.984148	0.969876	0.97368	0.946055	0.983571	0.974342	0.97248	0.948861
13358	RBM3	0	0	0	0.0202073	0.0380973	0.0085391	0.973306	0.958523	0.956982	0.927161	0.972418	0.965384	0.955449	0.931814
13359	RBM33	0	0	0	0.011448	0.0235666	0.00372297	0.984329	0.971584	0.973961	0.948438	0.983743	0.9759	0.972764	0.951173
13360	RBM34	0	0	0	0.0189832	0.0357649	0.00775957	0.979027	0.962708	0.965694	0.934825	0.978473	0.968423	0.964424	0.938651
13361	RBM38	0	0	0	0.0171157	0.0330013	0.00671966	0.980363	0.966434	0.967764	0.940141	0.979816	0.971853	0.966531	0.943726
13362	RBM39	0	0	0	0.0127225	0.0261564	0.00440692	0.984152	0.970841	0.973686	0.946962	0.983575	0.975257	0.972485	0.949785
13363	RBM4	0	0	0	0.014282	0.0284767	0.00518197	0.982765	0.969693	0.971494	0.945249	0.982208	0.97444	0.970283	0.948301
13364	RBM41	0	0	0	0.0189853	0.0361164	0.00781083	0.975841	0.962696	0.960843	0.933842	0.975159	0.969097	0.959453	0.938191
13365	RBM42	0	0	0	0.0210402	0.0394699	0.00904839	0.971332	0.954541	0.954021	0.920528	0.970227	0.961706	0.952341	0.925334
13366	RBM43	0	0	0	0.0230103	0.0424631	0.0102434	0.95961	0.935	0.937126	0.891682	0.956024	0.940075	0.933935	0.89547
13367	RBM44	0	0	0	0.0183043	0.0346818	0.00736576	0.980491	0.964356	0.967965	0.937294	0.979945	0.969818	0.966733	0.940866
13368	RBM45	0	0	0	0.0167165	0.0321527	0.00646756	0.982721	0.967034	0.971426	0.941363	0.982165	0.971975	0.970216	0.944527
13369	RBM46	0	0	0	0.018941	0.0360236	0.00778177	0.978613	0.962825	0.965059	0.934109	0.978047	0.968732	0.963783	0.938049
13370	RBM47	0	0	0	0.0141255	0.028291	0.00510851	0.983048	0.969828	0.97194	0.945387	0.982485	0.97452	0.970745	0.948425
13371	RBM48	0	0	0	0.0187753	0.0354761	0.00764453	0.979781	0.963267	0.966869	0.935567	0.979239	0.968865	0.965618	0.939274
13372	RBM4B	0	0	0	0.0190212	0.0359216	0.00779564	0.979394	0.962585	0.966269	0.934378	0.978853	0.968258	0.965015	0.938177
13373	RBM5	0	0	0	0.013039	0.0266807	0.0045677	0.983976	0.970615	0.973402	0.946607	0.9834	0.975103	0.972209	0.949459
13374	RBM6	0	0	0	0.0102035	0.0214142	0.00313125	0.984881	0.972203	0.974849	0.949473	0.984301	0.9764	0.973659	0.952083
13375	RBM7	0	0	0	0.0201945	0.0380074	0.00852125	0.973926	0.958571	0.957935	0.92754	0.973099	0.965299	0.956449	0.932131
13376	RBM8A	1	0	0	0.240783	0.125886	0.102642	0.551315	0.500778	0.818685	0.730116	0.516311	0.530403	0.955957	0.928673
13377	RBMS1	0	0	0	0.0178132	0.0340288	0.00710269	0.981314	0.965261	0.969241	0.938419	0.980763	0.970574	0.968015	0.941855
13378	RBMS2	0	0	0	0.0185326	0.0351154	0.00750747	0.98037	0.96386	0.967775	0.93637	0.979823	0.969349	0.966544	0.939989
13379	RBMS3	0	0	0	0.018375	0.0349525	0.00742894	0.98015	0.964171	0.967428	0.936697	0.979604	0.969759	0.966194	0.940357
13380	RBMX	0	0	0	0.0105044	0.0219798	0.00327629	0.985051	0.972069	0.975115	0.949197	0.984473	0.976228	0.973929	0.951826
13381	RBMX2	0	0	0	0.0186751	0.0356231	0.00763012	0.976803	0.963529	0.962301	0.935165	0.97618	0.969662	0.960951	0.93936
13382	RBMXL1	0	0	0	0.0188914	0.0356791	0.00771473	0.979463	0.962968	0.966377	0.935044	0.978921	0.968619	0.965123	0.938821
13383	RBMXL2	0	0	0	0.0119516	0.0237073	0.00388519	0.984981	0.971302	0.975008	0.948364	0.984405	0.975513	0.973817	0.950973
13384	RBMXL3	0	0	0	0.0130953	0.0255432	0.00444544	0.984451	0.970576	0.974159	0.947323	0.983866	0.974933	0.972964	0.950046
13385	RBP1	0	0	0	0.0235197	0.0432655	0.0105628	0.950685	0.921182	0.924886	0.872127	0.943497	0.920964	0.91987	0.873679
13386	RBP2	0	0	0	0.0237284	0.0436096	0.0106967	0.942657	0.915106	0.914189	0.86341	0.930516	0.912732	0.90703	0.863762
13387	RBP3	0	0	0	0.00700771	0.0143407	0.00163731	0.986318	0.973492	0.977164	0.951973	0.985807	0.97732	0.976063	0.954286
13388	RBP4	0	0	0	0.01574	0.0305937	0.00593106	0.982233	0.968331	0.970664	0.943364	0.981685	0.973278	0.969457	0.946562
13389	RBP5	0	0	0	0.0228377	0.0421596	0.0101308	0.962434	0.938158	0.941146	0.896888	0.959701	0.943683	0.938416	0.900932
13390	RBP7	0	0	0	0.023715	0.0436207	0.0106933	0.940159	0.915522	0.911033	0.863003	0.926266	0.913999	0.903093	0.863718
13391	RBPJ	0	0	0	0.0116533	0.0242081	0.00385655	0.984532	0.97147	0.974287	0.948079	0.983945	0.975773	0.973088	0.950821
13392	RBPJL	0	0	0	0.0160254	0.0309065	0.0060673	0.983136	0.967991	0.972075	0.942977	0.982571	0.972797	0.97088	0.946047
13393	RBPMS	0	0	0	0.0211829	0.0397002	0.00913567	0.968925	0.953689	0.950482	0.919364	0.967498	0.961289	0.948573	0.924351
13394	RBPMS2	0	0	0	0.0223363	0.0414742	0.00983569	0.960841	0.944853	0.938889	0.905621	0.957663	0.952616	0.935914	0.910896
13395	RBSN	0	0	0	0.0135225	0.0264256	0.00468527	0.984404	0.970263	0.974082	0.946785	0.983819	0.974668	0.972885	0.949514
13396	RBX1	0	0	0	0.0201923	0.0381651	0.00854357	0.973464	0.958588	0.957228	0.926869	0.972593	0.965485	0.955714	0.931547
13397	RC3H1	0	1	0	0.0054759	0.0245244	0.00193571	0.986026	0.973956	0.863804	0.947907	0.985998	0.978008	0.839942	0.950571
13398	RC3H2	0	0	0	0.00512674	0.0118368	0.00105097	0.986336	0.974054	0.977194	0.952606	0.985825	0.977877	0.976096	0.954946
13399	RCAN1	0	0	0	0.020184	0.0378672	0.00849678	0.97695	0.958627	0.962531	0.928105	0.976333	0.964725	0.961182	0.932228
13400	RCAN2	0	0	0	0.0203476	0.0383159	0.00862251	0.972704	0.95794	0.956076	0.926184	0.971751	0.964911	0.954488	0.930912
13401	RCAN3	0	0	0	0.0208832	0.038987	0.00891844	0.974622	0.955447	0.958984	0.923048	0.973853	0.961829	0.95754	0.927437
13402	RCBTB1	0	1	0	0.0357474	0.159314	0.0281483	0.931452	0.853938	0.787565	0.691994	0.983992	0.974659	0.778211	0.700591
13403	RCBTB2	0	0	0	0.0116847	0.0231373	0.00374114	0.985116	0.971453	0.975221	0.948639	0.984538	0.975622	0.974038	0.95122
13404	RCC1	0	0	0	0.00836565	0.0179231	0.0022897	0.985486	0.973006	0.975812	0.950889	0.984918	0.97702	0.974647	0.953371
13405	RCC2	0	0	0	0.00851605	0.0184762	0.00238149	0.985572	0.972952	0.975951	0.9507	0.985011	0.976958	0.974801	0.953192
13406	RCCD1	0	0	0	0.0156088	0.0300916	0.00582102	0.983244	0.968476	0.972243	0.943854	0.98268	0.973211	0.97105	0.946889
13407	RCE1	0	0	0	0.0194636	0.0366974	0.00806569	0.978018	0.961193	0.964152	0.93204	0.977429	0.967164	0.962864	0.936046
13408	RCHY1	0	0	0	0.0201965	0.0379106	0.00850772	0.976816	0.958563	0.962321	0.927946	0.976193	0.964715	0.96097	0.93206
13409	RCL1	0	0	0	0.0135165	0.026291	0.00466646	0.984112	0.97027	0.973619	0.946876	0.983535	0.97472	0.972423	0.949638
13410	RCN1	0	0	0	0.018537	0.0350768	0.00750349	0.98016	0.963849	0.967445	0.936463	0.979616	0.969373	0.966212	0.940092
13411	RCN2	0	0	0	0.0204096	0.0382288	0.00863232	0.976162	0.957631	0.961327	0.926572	0.975507	0.963876	0.959947	0.930772
13412	RCN3	0	0	0	0.0182766	0.0346309	0.00734885	0.980523	0.964403	0.968014	0.937385	0.979975	0.969861	0.96678	0.940951
13413	RCOR1	0	0	0	0.0148984	0.0295063	0.00551259	0.982211	0.969151	0.970629	0.944405	0.981663	0.974031	0.969422	0.947568
13414	RCOR2	0	0	0	0.0189051	0.0358582	0.00774529	0.979421	0.962926	0.966311	0.934563	0.978879	0.968633	0.965057	0.938361
13415	RCOR3	0	0	0	0.0186766	0.0357831	0.00765337	0.977519	0.96352	0.963399	0.934773	0.976917	0.969565	0.962082	0.93888
13416	RCSD1	0	0	0	0.0191439	0.03604	0.00785629	0.978564	0.962199	0.964984	0.934071	0.977995	0.968048	0.963707	0.93794
13417	RCVRN	0	0	0	0.0190473	0.0359248	0.00780536	0.979209	0.962518	0.965979	0.934366	0.978667	0.968205	0.964719	0.938197
13418	RD3	0	0	0	0.0233062	0.0429217	0.0104275	0.955281	0.927657	0.93115	0.88098	0.950157	0.930009	0.927092	0.883685
13419	RDH10	0	0	0	0.0115631	0.0239565	0.00380118	0.984495	0.971515	0.974227	0.948219	0.983907	0.975823	0.973029	0.950967
13420	RDH11	0	0	0	0.0148142	0.0287627	0.00538886	0.983813	0.969219	0.973141	0.945008	0.983238	0.973813	0.971946	0.947893
13421	RDH12	0	0	0	0.0127179	0.0249768	0.00426288	0.984704	0.970844	0.974562	0.947669	0.98412	0.97513	0.973369	0.950335
13422	RDH13	0	0	0	0.0139385	0.0270747	0.0048955	0.984071	0.969975	0.973552	0.946319	0.983496	0.974437	0.972358	0.949114
13423	RDH14	0	0	0	0.0165072	0.0315176	0.00631037	0.982206	0.967343	0.970622	0.942226	0.981659	0.972344	0.969415	0.945449
13424	RDH16	0	0	0	0.0137633	0.026836	0.004811	0.98426	0.970084	0.973849	0.946479	0.983676	0.974532	0.97265	0.949253
13425	RDH5	1	0	0	0.145523	0.0672204	0.0491115	0.776536	0.698063	0.879407	0.789569	0.76459	0.723527	0.973429	0.950179
13426	RDH8	0	0	0	0.0133243	0.0261145	0.00458583	0.984529	0.97042	0.974282	0.946986	0.983941	0.974779	0.973083	0.949694
13427	RDM1	0	0	0	0.0227002	0.0419337	0.0100439	0.963804	0.940222	0.943063	0.900009	0.961368	0.945875	0.940555	0.904109
13428	RDX	0	0	0	0.00537197	0.0119416	0.00110558	0.986257	0.973988	0.977068	0.952569	0.985743	0.977815	0.975959	0.954926
13429	REC114	0	0	0	0.0221582	0.0410412	0.00970255	0.967888	0.946606	0.949006	0.909849	0.966314	0.953094	0.946966	0.914391
13430	REC8	0	0	0	0.0182345	0.0346766	0.00734063	0.981005	0.964476	0.96876	0.937302	0.980457	0.969868	0.967526	0.94079
13431	RECK	0	0	0	0.0160867	0.0310724	0.00610998	0.983209	0.967908	0.97219	0.942782	0.982642	0.972706	0.970994	0.945832
13432	RECQL	0	0	0	0.013624	0.026641	0.00474351	0.984399	0.97019	0.974074	0.946637	0.983813	0.974608	0.972877	0.949359
13433	RECQL4	0	0	0	0.0144879	0.0275619	0.00512884	0.982978	0.969502	0.971829	0.945966	0.982417	0.974191	0.970633	0.948885
13434	RECQL5	1	0	0	0.143085	0.0673316	0.0488548	0.771238	0.700117	0.868693	0.789466	0.760235	0.728477	0.973137	0.949903
13435	REEP1	0	0	0	0.0127867	0.0258303	0.00438744	0.983583	0.9708	0.972775	0.947157	0.983013	0.975307	0.971584	0.950043
13436	REEP2	0	0	0	0.0140788	0.0278348	0.00503606	0.983766	0.969867	0.973066	0.945759	0.983193	0.97442	0.971873	0.94866
13437	REEP3	0	0	0	0.015151	0.0294209	0.00558337	0.98369	0.968903	0.972947	0.944487	0.98312	0.973561	0.971756	0.947398
13438	REEP4	0	0	0	0.0142022	0.0276958	0.00505712	0.984086	0.969755	0.973576	0.945874	0.98351	0.974252	0.972385	0.948685
13439	REEP5	0	0	0	0.0203842	0.0381323	0.00860877	0.975931	0.957755	0.960975	0.926995	0.975254	0.964049	0.959588	0.931263
13440	REEP6	0	0	0	0.0188799	0.0356111	0.00770089	0.979372	0.962989	0.966231	0.935198	0.978831	0.968658	0.964976	0.938993
13441	REG1A	0	0	0	0.0232918	0.0428911	0.0104172	0.955099	0.927989	0.930914	0.881612	0.949918	0.930512	0.926821	0.884528
13442	REG1B	0	0	0	0.0227536	0.0419777	0.0100709	0.961723	0.939355	0.940132	0.899383	0.958798	0.945343	0.937301	0.903751
13443	REG3A	0	0	0	0.0231528	0.042653	0.0103271	0.957059	0.931555	0.933586	0.887352	0.952607	0.935506	0.929922	0.890947
13444	REG3G	0	0	0	0.0231308	0.0425981	0.0103102	0.956279	0.932144	0.932516	0.88877	0.951519	0.936529	0.928682	0.892808
13445	REG4	0	0	0	0.0221672	0.0410562	0.00970822	0.967865	0.946513	0.948972	0.909749	0.966282	0.953004	0.94693	0.91426
13446	REL	0	0	0	0.0154158	0.0303586	0.00579305	0.98171	0.968648	0.969847	0.943605	0.98116	0.973658	0.968631	0.946874
13447	RELA	0	0	0	0.0145547	0.0290016	0.00533638	0.982646	0.969437	0.971312	0.944821	0.982092	0.974257	0.970101	0.947911
13448	RELB	0	0	0	0.0154063	0.0304031	0.00579575	0.981893	0.968656	0.970132	0.943552	0.981336	0.973647	0.968916	0.946817
13449	RELL1	0	0	0	0.0227226	0.0420973	0.0100775	0.954973	0.939918	0.930756	0.897747	0.949756	0.947696	0.926638	0.90296
13450	RELL2	0	0	0	0.0229095	0.04228	0.0101767	0.960657	0.936952	0.938641	0.894947	0.957416	0.942409	0.935636	0.898917
13451	RELN	0	1	0	0.00602597	0.050655	0.00325922	0.986389	0.973786	0.882237	0.803074	0.986143	0.978163	0.845128	0.781841
13452	RELT	0	0	0	0.0155736	0.0299708	0.0057934	0.983159	0.968506	0.972112	0.943963	0.982593	0.973251	0.970919	0.947006
13453	REM1	0	0	0	0.0154533	0.0298818	0.00574237	0.983445	0.968612	0.972558	0.944051	0.982878	0.973323	0.971369	0.947033
13454	REM2	0	0	0	0.016224	0.031272	0.00618257	0.98304	0.96774	0.971929	0.942542	0.982477	0.972583	0.970733	0.945639
13455	REN	0	0	0	0.0164119	0.0315377	0.00628132	0.982758	0.967487	0.971484	0.942201	0.982202	0.972376	0.970273	0.945341
13456	RENBP	0	0	0	0.0181689	0.0346377	0.00731219	0.979525	0.964604	0.966474	0.937364	0.978982	0.970238	0.96522	0.941101
13457	REP15	0	0	0	0.0236795	0.0435186	0.0106637	0.946296	0.916414	0.918983	0.865504	0.936606	0.913798	0.912948	0.865941
13458	REPIN1	0	1	0	0.0483519	0.193901	0.039642	0.887852	0.829167	0.734972	0.643931	0.981713	0.971355	0.7248	0.655634
13459	REPS1	0	0	0	0.0162037	0.0316573	0.00622768	0.980941	0.967756	0.968663	0.942044	0.980394	0.973009	0.96743	0.945518
13460	REPS2	0	0	0	0.0181803	0.0346304	0.00731515	0.980489	0.964588	0.967961	0.937388	0.979943	0.970046	0.966729	0.940981
13461	RER1	0	0	0	0.017536	0.0336949	0.00696013	0.981135	0.965776	0.968962	0.939012	0.980586	0.971109	0.96773	0.942528
13462	RERE	0	1	0	0.0162905	0.104556	0.0115766	0.983792	0.967646	0.836908	0.756304	0.985368	0.977451	0.820457	0.749591
13463	RERG	0	0	0	0.0178869	0.0339875	0.0071224	0.981071	0.96513	0.968863	0.938533	0.980525	0.97047	0.96763	0.941985
13464	RERGL	0	0	0	0.0187234	0.0353406	0.00760679	0.97962	0.963405	0.966621	0.935876	0.979077	0.969025	0.965367	0.939626
13465	RESP18	0	1	0	0.0657982	0.232493	0.0556644	0.838993	0.790113	0.534103	0.556401	0.961384	0.946317	0.503316	0.56656
13466	REST	0	0	0	0.0156128	0.030573	0.00588634	0.981254	0.968471	0.969144	0.943388	0.9807	0.973541	0.967917	0.946712
13467	RET	0	0	0	0.00151668	0.00375752	0.00012013	0.986843	0.974682	0.977995	0.953768	0.98638	0.978426	0.976952	0.956049
13468	RETN	0	0	0	0.0232349	0.0427974	0.0103809	0.955461	0.929399	0.931414	0.883793	0.95041	0.932823	0.927379	0.886796
13469	RETNLB	0	0	0	0.0240952	0.0441787	0.0109276	0.93287	0.901923	0.901977	0.846065	0.912941	0.888801	0.891715	0.842499
13470	RETSAT	1	0	0	0.184957	0.0928789	0.071579	0.70589	0.649023	0.850954	0.768033	0.698568	0.675656	0.969332	0.944525
13471	REV1	0	0	0	0.00843221	0.0180763	0.00232125	0.985398	0.972981	0.975674	0.950829	0.984827	0.977011	0.974504	0.953328
13472	REV3L	0	0	0	0.00527229	0.0121347	0.00110082	0.986303	0.974014	0.977138	0.952526	0.985791	0.977835	0.976037	0.954888
13473	REXO1	0	1	0	0.0492811	0.234226	0.0421952	0.888807	0.827033	0.737774	0.549601	0.981854	0.97468	0.727466	0.510977
13474	REXO1L1P	0	0	0	0.0222548	0.0410876	0.00974592	0.964512	0.945707	0.944085	0.909359	0.962274	0.952501	0.941685	0.914421
13475	REXO2	0	0	0	0.0193206	0.0364448	0.00797785	0.978931	0.961668	0.965548	0.93283	0.978377	0.967455	0.96428	0.936687
13476	REXO4	0	0	0	0.0192454	0.0362435	0.00792184	0.978741	0.961886	0.965259	0.933483	0.978184	0.967711	0.963984	0.937331
13477	RFC1	0	0	0	0.00849617	0.0181384	0.00234335	0.985373	0.972962	0.975635	0.950804	0.984801	0.976986	0.974465	0.953311
13478	RFC2	0	0	0	0.016665	0.0320083	0.00643044	0.982621	0.967102	0.971274	0.941563	0.982069	0.972053	0.970063	0.944739
13479	RFC3	0	0	0	0.0177581	0.0337241	0.00704086	0.98107	0.965354	0.968862	0.938961	0.980524	0.970675	0.967628	0.942461
13480	RFC4	0	0	0	0.0152203	0.029357	0.0055973	0.983383	0.968852	0.97246	0.944535	0.982815	0.973544	0.971269	0.947507
13481	RFC5	0	1	0	0.0403921	0.164624	0.0319334	0.89593	0.846738	0.759142	0.686155	0.982818	0.973082	0.748808	0.697351
13482	RFESD	0	0	0	0.0214743	0.0399675	0.00928411	0.972308	0.951988	0.955484	0.917661	0.971311	0.958453	0.953867	0.922082
13483	RFFL	0	0	0	0.0172265	0.0331173	0.00677362	0.981179	0.966243	0.969028	0.939962	0.980627	0.971541	0.967797	0.943432
13484	RFK	0	0	0	0.0211914	0.0394952	0.00910818	0.972912	0.953644	0.956388	0.920369	0.971985	0.960187	0.954828	0.92483
13485	RFNG	0	0	0	0.0177816	0.0337991	0.0070595	0.981173	0.965312	0.96902	0.938825	0.980622	0.970626	0.967787	0.942319
13486	RFPL1	0	0	0	0.0225594	0.0417105	0.00995622	0.965073	0.942162	0.944889	0.902874	0.962954	0.948209	0.942546	0.907275
13487	RFPL2	0	0	0	0.0219318	0.0406718	0.00956139	0.969378	0.948561	0.951139	0.912711	0.96802	0.955115	0.949275	0.917231
13488	RFPL3	0	0	0	0.0220256	0.0408067	0.00961703	0.968445	0.947828	0.949792	0.911709	0.966955	0.954422	0.947819	0.916344
13489	RFPL3S	0	0	0	0.0248759	0.045436	0.0114302	0.909667	0.8747	0.874529	0.811043	0.85781	0.823114	0.855018	0.796498
13490	RFPL4A	0	0	0	0.0220089	0.0408593	0.00961878	0.969739	0.947901	0.951668	0.911385	0.968422	0.954415	0.949828	0.915688
13491	RFPL4B	0	0	0	0.0223216	0.0413176	0.00980625	0.967015	0.944977	0.947708	0.90724	0.965255	0.951361	0.945579	0.911635
13492	RFT1	0	0	0	0.0106963	0.0215226	0.00327867	0.985546	0.971973	0.97591	0.94942	0.984983	0.976029	0.974756	0.951894
13493	RFTN1	0	0	0	0.0206078	0.0385208	0.00874799	0.975414	0.95678	0.960193	0.925319	0.974701	0.963132	0.958778	0.929616
13494	RFTN2	0	0	0	0.0205353	0.0383973	0.00870315	0.975595	0.957082	0.960471	0.925784	0.974898	0.963395	0.959064	0.930097
13495	RFWD2	0	1	0	0.0286885	0.142735	0.0220739	0.932202	0.865314	0.787751	0.710786	0.983999	0.976031	0.778405	0.71426
13496	RFWD3	0	0	0	0.0168751	0.0321415	0.00651946	0.981818	0.96681	0.970015	0.941377	0.981265	0.971894	0.968799	0.94467
13497	RFX1	0	0	0	0.0103779	0.0218135	0.00322284	0.984894	0.972125	0.974871	0.949279	0.984313	0.976322	0.97368	0.951935
13498	RFX2	1	0	0	0.183272	0.0797942	0.0622993	0.755374	0.651381	0.864049	0.780141	0.745972	0.648236	0.972264	0.950266
13499	RFX3	0	1	0	0.031645	0.143986	0.0243154	0.901485	0.861148	0.774544	0.70893	0.983424	0.975273	0.765046	0.715207
13500	RFX4	0	0	0	0.00882358	0.0189143	0.00250337	0.98535	0.972833	0.975598	0.950515	0.984779	0.976883	0.974428	0.953049
13501	RFX5	0	0	0	0.0139836	0.0273051	0.00493889	0.984252	0.969932	0.973836	0.946139	0.983669	0.974389	0.972637	0.948918
13502	RFX6	0	0	0	0.0142656	0.0279002	0.00510325	0.984238	0.969712	0.973814	0.945707	0.983657	0.974171	0.972614	0.948501
13503	RFX7	0	1	0	0.0347423	0.175171	0.0280982	0.902973	0.855735	0.778047	0.672816	0.983581	0.975792	0.768495	0.672919
13504	RFX8	0	1	0	0.0490014	0.192918	0.0400992	0.882475	0.827706	0.719104	0.645812	0.981079	0.970766	0.708475	0.659764
13505	RFXANK	0	0	0	0.0192924	0.0363344	0.00795181	0.978711	0.961746	0.965213	0.933132	0.978154	0.967552	0.963938	0.937031
13506	RFXAP	0	0	0	0.0231114	0.0426216	0.0103065	0.959446	0.932772	0.936894	0.888048	0.955807	0.936634	0.933674	0.891505
13507	RGAG1	0	0	0	0.0168319	0.0324625	0.00654899	0.979156	0.966865	0.965896	0.940938	0.978612	0.972424	0.964632	0.944607
13508	RGAG4	0	0	0	0.0204046	0.0381739	0.00862236	0.975945	0.957664	0.960996	0.926841	0.975269	0.963942	0.95961	0.931095
13509	RGCC	0	0	0	0.0242667	0.0444643	0.011039	0.928462	0.894744	0.896639	0.836273	0.904039	0.873112	0.884768	0.829748
13510	RGL1	0	0	0	0.0150773	0.0298312	0.00561303	0.982265	0.968973	0.970711	0.944099	0.981716	0.973862	0.969504	0.947283
13511	RGL2	0	0	0	0.0172633	0.0331136	0.0067857	0.982225	0.966205	0.970652	0.939967	0.981677	0.971292	0.969444	0.943263
13512	RGL3	0	0	0	0.0155349	0.0299007	0.00577144	0.983179	0.968539	0.972143	0.944029	0.982612	0.973292	0.970948	0.947052
13513	RGL4	0	0	0	0.0207807	0.038766	0.00884785	0.974385	0.95601	0.958626	0.924156	0.973596	0.962433	0.957165	0.928581
13514	RGMA	0	2	0	0.0592408	0.472122	0.0562249	0.895341	0.803949	0.392912	0.261897	0.985716	0.977176	0.355628	0.253236
13515	RGMB	1	0	0	0.101251	0.0420006	0.0277829	0.817606	0.74227	0.973213	0.899095	0.804042	0.760469	0.975465	0.95321
13516	RGN	0	0	0	0.0208893	0.0389136	0.00890972	0.973408	0.955414	0.95714	0.923522	0.972532	0.962007	0.955626	0.928052
13517	RGP1	0	0	0	0.01908	0.036017	0.00783026	0.979386	0.962419	0.966255	0.934125	0.978845	0.968088	0.965001	0.937878
13518	RGPD1	0	0	0	0.0202653	0.0380298	0.00855031	0.977025	0.958278	0.962641	0.927417	0.976407	0.964392	0.961303	0.931526
13519	RGPD2	0	0	0	0.0203352	0.0380447	0.00857796	0.976007	0.957978	0.96109	0.927358	0.975337	0.964246	0.959707	0.931604
13520	RGPD3	0	0	0	0.0122078	0.0235526	0.00394019	0.984422	0.971139	0.974114	0.948448	0.983839	0.975467	0.972917	0.951099
13521	RGPD4	1	0	0	0.160395	0.0691639	0.0522626	0.760228	0.681414	0.865757	0.788326	0.750081	0.695526	0.972631	0.950924
13522	RGPD6	0	0	0	0.0243935	0.0446774	0.0111218	0.919453	0.888626	0.885944	0.827681	0.883381	0.860412	0.870149	0.81904
13523	RGPD8	0	0	0	0.0182401	0.0345075	0.00731858	0.980301	0.964464	0.967665	0.937587	0.979752	0.969936	0.966434	0.941219
13524	RGR	0	0	0	0.0201875	0.0377829	0.00848562	0.976297	0.958605	0.96153	0.928431	0.975652	0.964818	0.960158	0.932676
13525	RGS1	0	0	0	0.022272	0.0413318	0.0097897	0.961392	0.945512	0.939661	0.907142	0.958354	0.953287	0.936776	0.912397
13526	RGS10	0	0	0	0.0221838	0.0412328	0.00974134	0.963637	0.946374	0.942823	0.908047	0.96116	0.953967	0.94029	0.913062
13527	RGS11	0	0	0	0.0184635	0.0348687	0.00744803	0.979892	0.96399	0.967039	0.936857	0.979349	0.969536	0.965794	0.940568
13528	RGS12	0	0	0	0.0142733	0.0278307	0.00509673	0.984115	0.969702	0.973623	0.945768	0.983538	0.974188	0.972428	0.948583
13529	RGS13	0	0	0	0.0231543	0.042659	0.0103286	0.957281	0.931512	0.933882	0.887207	0.952897	0.935378	0.930259	0.890811
13530	RGS14	0	0	0	0.0192382	0.0362666	0.00792264	0.978949	0.961918	0.965576	0.93339	0.978395	0.967697	0.964307	0.93722
13531	RGS16	0	0	0	0.0226225	0.0418119	0.00999569	0.964674	0.941443	0.94431	0.901769	0.962466	0.947279	0.941932	0.906071
13532	RGS17	0	0	0	0.0217261	0.0404175	0.0094459	0.969731	0.950248	0.951657	0.914689	0.968413	0.957114	0.949816	0.919367
13533	RGS18	0	0	0	0.0213132	0.0396539	0.00917709	0.972338	0.952981	0.955529	0.919623	0.971347	0.959557	0.953914	0.924121
13534	RGS19	0	0	0	0.0217874	0.0406237	0.00949997	0.964863	0.94977	0.944602	0.913097	0.962705	0.957621	0.942232	0.918502
13535	RGS2	0	1	0	0.0767685	0.291847	0.067779	0.847102	0.770735	0.585876	0.422588	0.970698	0.95873	0.555079	0.390505
13536	RGS20	1	0	0	0.217903	0.116124	0.0923942	0.585897	0.581739	0.824435	0.742024	0.5577	0.627117	0.959889	0.929913
13537	RGS21	0	0	0	0.0228815	0.0422076	0.0101549	0.961084	0.937488	0.939234	0.896148	0.957977	0.942993	0.936312	0.900331
13538	RGS22	0	0	0	0.0139095	0.0271656	0.00489809	0.98428	0.969993	0.973882	0.946238	0.983696	0.974427	0.972682	0.94902
13539	RGS3	0	0	0	0.010512	0.0211981	0.00319198	0.985619	0.972063	0.976026	0.94955	0.985061	0.976104	0.974875	0.952025
13540	RGS4	0	0	0	0.0199455	0.0374088	0.00834299	0.977178	0.959548	0.962878	0.929797	0.976568	0.965639	0.961541	0.933887
13541	RGS5	0	0	0	0.0222842	0.0412525	0.00978221	0.96722	0.945427	0.948008	0.907823	0.965499	0.951783	0.945903	0.912375
13542	RGS6	0	0	0	0.0177976	0.0341051	0.00710797	0.980483	0.965288	0.967953	0.938274	0.979938	0.970777	0.966721	0.941868
13543	RGS7	0	0	0	0.0167717	0.0326021	0.00654756	0.981112	0.966958	0.968925	0.940714	0.980563	0.972252	0.967693	0.944199
13544	RGS7BP	0	0	0	0.0209573	0.0393052	0.00899319	0.969603	0.955041	0.951467	0.921391	0.96827	0.962516	0.949619	0.926494
13545	RGS8	0	0	0	0.0217325	0.0404483	0.00945294	0.96975	0.950195	0.951686	0.914509	0.968435	0.957073	0.949846	0.919131
13546	RGS9	0	0	0	0.0148309	0.0287229	0.00538899	0.983693	0.969214	0.972952	0.945047	0.983123	0.973816	0.971761	0.947938
13547	RGS9BP	0	0	0	0.0236232	0.043433	0.0106287	0.948084	0.918193	0.921433	0.867777	0.939427	0.916284	0.915773	0.868381
13548	RGSL1	0	0	0	0.0178161	0.0340377	0.00710495	0.981708	0.965258	0.969846	0.938399	0.981159	0.970493	0.968629	0.941776
13549	RHAG	0	0	0	0.0205232	0.0384071	0.00870016	0.975847	0.957164	0.960852	0.925739	0.975165	0.96343	0.959463	0.930003
13550	RHBDD1	0	0	0	0.021288	0.0396179	0.00916236	0.97251	0.953162	0.955787	0.919846	0.971534	0.959686	0.95418	0.924294
13551	RHBDD2	0	0	0	0.0215699	0.040211	0.00935637	0.968055	0.951338	0.949226	0.916183	0.966489	0.958721	0.947203	0.921098
13552	RHBDD3	0	0	0	0.0219	0.0406241	0.00954224	0.969661	0.948855	0.951553	0.913088	0.968333	0.955341	0.949705	0.917672
13553	RHBDF1	0	0	0	0.00979366	0.01996	0.00286413	0.985869	0.972403	0.976437	0.950082	0.985327	0.976377	0.975287	0.952498
13554	RHBDF2	0	0	0	0.0133863	0.0264565	0.00464745	0.984724	0.970371	0.974596	0.946756	0.98414	0.974701	0.973403	0.949417
13555	RHBDL1	0	0	0	0.02166	0.0403324	0.00940833	0.96999	0.950806	0.952048	0.915381	0.968714	0.957636	0.950232	0.920035
13556	RHBDL2	0	0	0	0.0224276	0.041483	0.00987154	0.966035	0.943762	0.946301	0.905505	0.964113	0.950085	0.944043	0.90998
13557	RHBDL3	0	0	0	0.0199559	0.0374613	0.00835445	0.977421	0.959503	0.963249	0.929591	0.976819	0.965567	0.961932	0.933639
13558	RHBG	0	0	0	0.0211011	0.0393113	0.00904723	0.973317	0.954181	0.957003	0.921361	0.97243	0.960686	0.955466	0.925849
13559	RHCE	0	0	0	0.0213739	0.0397784	0.00921832	0.972412	0.952636	0.955641	0.918933	0.971426	0.959183	0.954027	0.923359
13560	RHCG	0	0	0	0.0188113	0.0355336	0.0076655	0.97971	0.963171	0.966758	0.935449	0.979167	0.968797	0.965509	0.939173
13561	RHD	0	0	0	0.0213341	0.0396759	0.00918815	0.972093	0.95289	0.95517	0.919531	0.971072	0.959469	0.953532	0.92403
13562	RHEB	0	0	0	0.0179512	0.0345772	0.00722754	0.978707	0.965003	0.965207	0.937467	0.978149	0.970808	0.963932	0.941338
13563	RHEBL1	0	0	0	0.0194547	0.0366484	0.00805536	0.978659	0.961231	0.965132	0.932175	0.978096	0.967051	0.963856	0.936086
13564	RHNO1	0	0	0	0.0219842	0.0407583	0.00959416	0.969033	0.948148	0.950635	0.912093	0.967623	0.95469	0.948736	0.916628
13565	RHO	0	0	0	0.0153659	0.0296767	0.00568677	0.983401	0.968706	0.972487	0.944224	0.982833	0.9734	0.971302	0.947199
13566	RHOA	0	0	0	0.019812	0.0375517	0.00831549	0.976778	0.960025	0.962263	0.929222	0.976156	0.966357	0.960914	0.933469
13567	RHOB	0	0	0	0.0171869	0.0330753	0.00675427	0.982249	0.966306	0.970688	0.940025	0.981702	0.971395	0.969482	0.943319
13568	RHOBTB1	0	0	0	0.013573	0.0267459	0.004741	0.984622	0.970225	0.974429	0.946556	0.984035	0.974597	0.973233	0.949262
13569	RHOBTB2	0	0	0	0.0134932	0.0267818	0.00472086	0.984802	0.970283	0.974718	0.946527	0.98422	0.974615	0.973532	0.94921
13570	RHOBTB3	0	0	0	0.0172214	0.0330063	0.00675651	0.982252	0.966254	0.970693	0.940136	0.981704	0.971336	0.969486	0.94341
13571	RHOC	0	0	0	0.018596	0.0355217	0.00758769	0.978091	0.963717	0.964264	0.935481	0.977504	0.969643	0.962974	0.93947
13572	RHOD	0	0	0	0.0193093	0.0364191	0.0079701	0.978941	0.961696	0.965563	0.932919	0.978387	0.967492	0.964295	0.936763
13573	RHOF	0	0	0	0.0167137	0.0320593	0.00645379	0.982505	0.967037	0.971088	0.941496	0.981952	0.972013	0.969878	0.944685
13574	RHOG	0	0	0	0.017223	0.0332314	0.00678815	0.981485	0.966252	0.969503	0.9398	0.980936	0.971504	0.968282	0.943239
13575	RHOH	0	0	0	0.0181125	0.034535	0.00727799	0.980844	0.964707	0.968514	0.937534	0.980298	0.970121	0.967283	0.941092
13576	RHOJ	0	0	0	0.0175667	0.0334632	0.00693839	0.981498	0.965717	0.969524	0.939453	0.980951	0.97096	0.968303	0.942838
13577	RHOQ	0	0	0	0.0150417	0.0296178	0.00557368	0.982251	0.969019	0.970691	0.944299	0.981703	0.973887	0.969485	0.94746
13578	RHOT1	0	0	0	0.00993411	0.0208626	0.00299835	0.98523	0.972342	0.975402	0.949708	0.984653	0.976461	0.974221	0.952269
13579	RHOT2	0	1	0	0.0330736	0.152136	0.025783	0.935531	0.858759	0.788676	0.700225	0.984014	0.975252	0.779367	0.707193
13580	RHOU	0	0	0	0.018022	0.0342953	0.00721265	0.980902	0.96489	0.968602	0.937958	0.980356	0.970256	0.967371	0.941496
13581	RHOV	0	0	0	0.0151371	0.0298168	0.00563071	0.982553	0.96892	0.971166	0.944107	0.982003	0.973784	0.969956	0.947238
13582	RHOXF1	0	0	0	0.018484	0.0351822	0.0074999	0.977358	0.963957	0.963151	0.936243	0.976752	0.969958	0.961831	0.940261
13583	RHOXF2	0	0	0	0.0218695	0.0405751	0.00952337	0.969846	0.949105	0.951828	0.913563	0.968549	0.955637	0.950004	0.91806
13584	RHOXF2B	0	0	0	0.0223451	0.0413746	0.00982384	0.964715	0.944729	0.944371	0.906656	0.962517	0.951577	0.941998	0.911478
13585	RHPN1	0	0	0	0.0183885	0.034836	0.00741711	0.980432	0.964131	0.96787	0.936947	0.979885	0.969627	0.96664	0.940555
13586	RHPN2	0	0	0	0.018911	0.0357023	0.00772499	0.979518	0.962901	0.966462	0.934984	0.978975	0.968535	0.965208	0.938738
13587	RIBC1	0	0	0	0.0178022	0.0342205	0.00712568	0.978387	0.965277	0.964707	0.938082	0.97781	0.971098	0.963427	0.941953
13588	RIBC2	0	0	0	0.0212952	0.0396478	0.00916952	0.972759	0.953106	0.956158	0.919663	0.971814	0.959611	0.954578	0.924101
13589	RIC1	0	0	0	0.0106963	0.0213523	0.00325945	0.985442	0.971972	0.975745	0.949495	0.984876	0.97605	0.974577	0.951986
13590	RIC3	0	0	0	0.0212621	0.0395412	0.00914123	0.97219	0.953276	0.955308	0.920132	0.971177	0.959862	0.953681	0.924668
13591	RIC8A	0	0	0	0.019043	0.0359647	0.00780959	0.979495	0.962536	0.966426	0.934284	0.978953	0.968188	0.965172	0.938028
13592	RIC8B	0	0	0	0.0168151	0.0327029	0.00657608	0.980291	0.966896	0.967647	0.940563	0.979742	0.972327	0.966416	0.944166
13593	RICTOR	0	0	0	0.0052977	0.0122991	0.00111793	0.98634	0.974009	0.9772	0.952485	0.98583	0.97782	0.976102	0.954841
13594	RIF1	0	0	0	0.00614722	0.0133368	0.00136985	0.985864	0.973748	0.97643	0.952236	0.985322	0.977654	0.975279	0.954629
13595	RIIAD1	0	0	0	0.023738	0.0436163	0.0107014	0.945199	0.914764	0.91753	0.863114	0.934819	0.911067	0.911075	0.863057
13596	RILP	0	0	0	0.0210023	0.039146	0.00898604	0.97365	0.954782	0.95751	0.922262	0.972798	0.961271	0.956011	0.92671
13597	RILPL1	0	0	0	0.0183449	0.0350286	0.00742917	0.980006	0.964237	0.967213	0.936558	0.979459	0.969872	0.965977	0.940253
13598	RILPL2	0	0	0	0.0214768	0.0399527	0.0092828	0.972016	0.951946	0.955055	0.917776	0.970984	0.958481	0.953411	0.922231
13599	RIMBP2	0	1	0	0.0458003	0.202998	0.0380593	0.891401	0.834753	0.74599	0.626171	0.982172	0.973917	0.735928	0.621775
13600	RIMBP3	0	0	0	0.0168684	0.0323378	0.00654426	0.982395	0.966821	0.970916	0.941109	0.981844	0.97181	0.969711	0.944317
13601	RIMBP3B	0	0	0	0.0223684	0.0414446	0.0098433	0.963663	0.94444	0.94286	0.905909	0.961193	0.951539	0.940331	0.910792
13602	RIMBP3C	0	0	0	0.0238051	0.0437128	0.0107424	0.942636	0.912457	0.914161	0.860046	0.930479	0.907235	0.906996	0.859516
13603	RIMKLA	0	0	0	0.019956	0.0375031	0.00836061	0.977711	0.959501	0.963689	0.929395	0.977115	0.965516	0.962384	0.93345
13604	RIMKLB	0	0	0	0.0189308	0.0360571	0.00778292	0.978304	0.962862	0.964581	0.933997	0.977724	0.968839	0.9633	0.938002
13605	RIMS1	0	2	0	0.036225	0.418622	0.0340456	0.921246	0.852974	0.416645	0.289064	0.985921	0.977993	0.379014	0.261917
13606	RIMS2	0	0	0	0.00431278	0.0098566	0.000768199	0.986397	0.974227	0.977292	0.953006	0.985888	0.978048	0.976194	0.955338
13607	RIMS3	0	0	0	0.0194042	0.0365751	0.00802665	0.978836	0.961374	0.965404	0.932418	0.978279	0.967187	0.964131	0.936323
13608	RIMS4	0	0	0	0.018651	0.0355549	0.00761189	0.98029	0.963597	0.967645	0.935372	0.979741	0.969161	0.966414	0.939029
13609	RIN1	0	0	0	0.0190861	0.0360137	0.00783197	0.979276	0.962395	0.966085	0.934134	0.978736	0.968081	0.964828	0.937908
13610	RIN2	0	0	0	0.0185843	0.035192	0.00753656	0.980231	0.963746	0.96755	0.936223	0.979682	0.969254	0.966323	0.93986
13611	RIN3	0	0	0	0.0120727	0.0239717	0.0039518	0.985092	0.971231	0.975181	0.948212	0.984515	0.975422	0.974	0.950782
13612	RING1	0	0	0	0.0197885	0.0374683	0.00829484	0.976232	0.960116	0.96143	0.929559	0.975582	0.966527	0.960056	0.933871
13613	RINL	0	0	0	0.020307	0.0380799	0.00857288	0.976802	0.958104	0.962299	0.927221	0.976178	0.964243	0.960948	0.931369
13614	RINT1	0	0	0	0.0173649	0.0331555	0.00682631	0.981833	0.966039	0.970039	0.939894	0.981279	0.971183	0.968823	0.943258
13615	RIOK1	0	0	0	0.0202856	0.0379973	0.00855291	0.976475	0.9582	0.961796	0.92758	0.975837	0.964394	0.960437	0.931733
13616	RIOK2	0	0	0	0.0198528	0.037307	0.00829459	0.977769	0.959887	0.963775	0.930116	0.977174	0.965884	0.962472	0.93413
13617	RIOK3	0	0	0	0.0199953	0.0375567	0.0083827	0.977524	0.95936	0.963406	0.929197	0.976922	0.965363	0.96209	0.933263
13618	RIPK1	0	2	0	0.0986812	0.517728	0.0941665	0.81009	0.74711	0.249203	0.24002	0.983777	0.974249	0.223548	0.236652
13619	RIPK2	0	0	0	0.0173368	0.0333734	0.00684687	0.98135	0.966089	0.969297	0.939606	0.980801	0.97136	0.968072	0.943057
13620	RIPK3	0	0	0	0.0180197	0.03418	0.00719557	0.9808	0.964893	0.968444	0.938136	0.980252	0.970261	0.967213	0.941679
13621	RIPK4	0	0	0	0.0128584	0.0255474	0.00437475	0.984952	0.970745	0.974963	0.947318	0.984375	0.974992	0.973771	0.949965
13622	RIPPLY1	0	0	0	0.0238413	0.0437737	0.0107659	0.941609	0.911119	0.912852	0.858355	0.928741	0.905181	0.905383	0.857523
13623	RIPPLY2	0	0	0	0.0238181	0.0437247	0.0107493	0.941113	0.911911	0.912207	0.859967	0.927872	0.906745	0.904586	0.859469
13624	RIPPLY3	0	0	0	0.0229229	0.0422854	0.0101827	0.959841	0.936706	0.937464	0.894848	0.956339	0.94221	0.934315	0.898952
13625	RIT1	2	0	0	0.670348	0.273077	0.264207	0.0771634	0.140651	0.483632	0.447317	0.0629232	0.165439	0.968982	0.943106
13626	RIT2	0	0	0	0.0181211	0.0344328	0.00726655	0.980958	0.964694	0.96869	0.937703	0.980411	0.970048	0.967456	0.94126
13627	RITA1	0	0	0	0.0216886	0.040295	0.00941337	0.97104	0.950578	0.953584	0.915633	0.9699	0.957058	0.951864	0.920113
13628	RLBP1	0	0	0	0.0138427	0.0269453	0.00484938	0.984183	0.970032	0.973735	0.946417	0.983605	0.974485	0.972533	0.949188
13629	RLF	0	0	0	0.0106909	0.0225018	0.0033861	0.984885	0.971976	0.974855	0.948962	0.984304	0.976181	0.973665	0.951604
13630	RLIM	0	0	0	0.0158167	0.0311006	0.00602387	0.981558	0.968248	0.969616	0.942768	0.981011	0.97332	0.968399	0.946122
13631	RLN1	0	0	0	0.0222905	0.041196	0.00977594	0.965381	0.945342	0.945344	0.908394	0.963343	0.951987	0.943034	0.913146
13632	RLN2	0	0	0	0.0219417	0.0406319	0.00955902	0.968221	0.948467	0.949469	0.913053	0.966699	0.955217	0.947465	0.917828
13633	RLN3	0	0	0	0.0194835	0.0366235	0.00806205	0.97806	0.961121	0.964219	0.932253	0.977473	0.967055	0.962929	0.936271
13634	RLTPR	0	0	0	0.0131789	0.0260588	0.0045347	0.984781	0.970518	0.974683	0.947023	0.984198	0.974833	0.973495	0.94969
13635	RMDN1	0	0	0	0.0190465	0.0358754	0.00779792	0.978937	0.962526	0.965556	0.934519	0.978383	0.968244	0.964288	0.938358
13636	RMDN2	0	0	0	0.018334	0.0345102	0.00735165	0.979418	0.964273	0.966307	0.937584	0.978877	0.969888	0.965053	0.941305
13637	RMDN3	0	0	0	0.0187281	0.0354029	0.00761742	0.979882	0.963388	0.967024	0.935737	0.97934	0.968984	0.965779	0.93944
13638	RMI1	0	0	0	0.0196531	0.0369402	0.00816904	0.97797	0.960604	0.964078	0.931312	0.97738	0.966546	0.962786	0.935282
13639	RMI2	0	0	0	0.0242094	0.0443572	0.0109999	0.928608	0.8973	0.896817	0.83955	0.904352	0.878784	0.885002	0.834247
13640	RMND1	0	0	0	0.0175768	0.0335064	0.00694792	0.981578	0.96569	0.969649	0.939362	0.981032	0.970919	0.968431	0.942755
13641	RMND5A	0	0	0	0.0179014	0.0345052	0.00720004	0.979266	0.965107	0.966069	0.937589	0.978726	0.970824	0.964812	0.9414
13642	RMND5B	0	0	0	0.0190795	0.0360153	0.00782985	0.979382	0.962423	0.966249	0.934128	0.978841	0.968095	0.964994	0.937893
13643	RNASE1	0	0	0	0.0224711	0.0415587	0.0098996	0.965455	0.943257	0.94545	0.904631	0.963432	0.949516	0.94315	0.909178
13644	RNASE10	0	0	0	0.0229544	0.0423181	0.0101997	0.959756	0.936264	0.937343	0.894279	0.956227	0.941464	0.93418	0.898275
13645	RNASE11	0	0	0	0.0235103	0.0432371	0.0105547	0.949482	0.9215	0.923305	0.872851	0.941694	0.921568	0.918001	0.874584
13646	RNASE12	0	0	0	0.0228989	0.0422466	0.0101675	0.961216	0.93715	0.93941	0.895472	0.958127	0.942435	0.936496	0.899477
13647	RNASE13	0	0	0	0.0230737	0.0425525	0.0102814	0.954671	0.933683	0.930341	0.88998	0.94933	0.939304	0.926157	0.894289
13648	RNASE2	0	0	0	0.0222971	0.0412824	0.00979164	0.967359	0.94525	0.948219	0.907555	0.965664	0.951593	0.946124	0.912013
13649	RNASE3	0	0	0	0.0231698	0.0426748	0.010337	0.956396	0.931168	0.932679	0.886852	0.951681	0.935118	0.928868	0.890539
13650	RNASE4	0	0	0	0.0215668	0.0400726	0.00933434	0.971292	0.951368	0.953961	0.916967	0.970183	0.957942	0.952278	0.921526
13651	RNASE6	0	0	0	0.0231597	0.0426707	0.0103325	0.955826	0.931441	0.931903	0.887019	0.950904	0.935561	0.927943	0.890721
13652	RNASE7	0	0	0	0.0228223	0.0421475	0.0101231	0.961633	0.938387	0.940005	0.897012	0.958683	0.944133	0.937159	0.901195
13653	RNASE8	0	0	0	0.023684	0.0435317	0.0106674	0.946762	0.916288	0.919626	0.865292	0.937356	0.913555	0.91372	0.865731
13654	RNASE9	0	0	0	0.0231241	0.0426384	0.0103139	0.953571	0.932419	0.92878	0.887763	0.947761	0.937904	0.924406	0.891989
13655	RNASEH1	0	0	0	0.0194015	0.0365065	0.00801571	0.978384	0.961391	0.964702	0.93262	0.977807	0.967272	0.963422	0.936582
13656	RNASEH2A	0	0	0	0.0142277	0.027694	0.00506488	0.984055	0.96973	0.973527	0.945876	0.983481	0.974237	0.972334	0.948691
13657	RNASEH2B	0	0	0	0.014208	0.0275973	0.00504628	0.983996	0.969749	0.973436	0.945938	0.983421	0.97426	0.972242	0.948773
13658	RNASEH2C	0	0	0	0.0139802	0.0271042	0.00491216	0.983978	0.969936	0.973406	0.946289	0.983403	0.974424	0.972213	0.949104
13659	RNASEK	0	0	0	0.0235235	0.0433043	0.0105702	0.944324	0.920989	0.916402	0.870985	0.933337	0.922711	0.909704	0.873291
13660	RNASEK-C17orf49	0	0	0	0.0222118	0.0411716	0.0097426	0.966726	0.946091	0.947285	0.908613	0.964916	0.952836	0.945121	0.91322
13661	RNASEL	0	0	0	0.0175526	0.0334048	0.00692541	0.981417	0.965746	0.969399	0.939551	0.980868	0.970986	0.968178	0.942941
13662	RNASET2	0	0	0	0.0203682	0.0381163	0.00860057	0.976072	0.957856	0.961186	0.927092	0.975411	0.964106	0.959806	0.931325
13663	RND1	0	0	0	0.0155468	0.0303927	0.00584072	0.981993	0.96853	0.970291	0.943562	0.981442	0.9735	0.969079	0.946798
13664	RND2	0	0	0	0.0170701	0.0326471	0.00665528	0.982102	0.9665	0.970458	0.940638	0.98155	0.971574	0.969253	0.94395
13665	RND3	0	0	0	0.0158988	0.0311385	0.00605628	0.981307	0.968138	0.96923	0.942715	0.980756	0.973265	0.968002	0.946101
13666	RNF10	0	0	0	0.00865534	0.0178161	0.00235066	0.985957	0.972903	0.976582	0.95092	0.985419	0.976833	0.975439	0.953308
13667	RNF103	0	0	0	0.013204	0.0264332	0.00458857	0.983378	0.970503	0.972452	0.946776	0.982809	0.975078	0.97126	0.949691
13668	RNF103-CHMP3	0	0	0	0.0144225	0.0281183	0.00518078	0.984068	0.969558	0.973547	0.945539	0.983493	0.974079	0.972354	0.948357
13669	RNF11	0	0	0	0.0227546	0.0421187	0.010093	0.959524	0.939336	0.937004	0.897458	0.95591	0.946199	0.933798	0.901971
13670	RNF111	0	0	0	0.0145061	0.0286504	0.00527583	0.982095	0.969489	0.970446	0.945111	0.981542	0.974354	0.969241	0.948243
13671	RNF112	0	0	0	0.021	0.0392311	0.00899793	0.974647	0.954816	0.959026	0.921807	0.973881	0.961145	0.95758	0.926107
13672	RNF113A	0	0	0	0.0175033	0.0337703	0.00695929	0.979577	0.965827	0.966554	0.938884	0.979033	0.9714	0.965301	0.942633
13673	RNF113B	0	0	0	0.0208425	0.0390763	0.00891674	0.970823	0.955672	0.953266	0.922644	0.969659	0.962912	0.951521	0.927556
13674	RNF114	0	0	0	0.0176495	0.0336719	0.00699612	0.981458	0.96557	0.969462	0.939054	0.980912	0.970821	0.968242	0.94249
13675	RNF115	0	0	0	0.0213521	0.0397462	0.0092054	0.972521	0.952781	0.955805	0.919089	0.971546	0.959286	0.954199	0.923545
13676	RNF121	0	0	0	0.0181893	0.0346866	0.00732624	0.980158	0.964571	0.967441	0.937281	0.979613	0.970106	0.966209	0.940917
13677	RNF122	0	0	0	0.0225105	0.041652	0.00992876	0.964763	0.942738	0.944448	0.90343	0.962575	0.949098	0.942073	0.90798
13678	RNF123	0	0	0	0.00745901	0.0156199	0.00185444	0.986376	0.973321	0.977261	0.951612	0.985869	0.977147	0.976163	0.953904
13679	RNF125	0	0	0	0.0195214	0.0367543	0.00809466	0.978482	0.960986	0.964856	0.931868	0.97791	0.966864	0.963575	0.935765
13680	RNF126	0	0	0	0.0195821	0.0370827	0.00816422	0.97433	0.960822	0.958542	0.930838	0.973537	0.967511	0.957079	0.935379
13681	RNF128	0	0	0	0.0197597	0.0371928	0.00824429	0.97701	0.960227	0.962617	0.93048	0.976391	0.966389	0.961278	0.934637
13682	RNF13	0	0	0	0.0215056	0.0400181	0.00930336	0.972169	0.951764	0.955276	0.917349	0.971154	0.95824	0.953648	0.921737
13683	RNF130	0	0	0	0.020832	0.0389699	0.00889705	0.975486	0.955746	0.960302	0.923138	0.974779	0.961991	0.958894	0.927377
13684	RNF133	0	0	0	0.0212306	0.039509	0.00912473	0.972293	0.953457	0.955462	0.920286	0.971294	0.960036	0.953843	0.924855
13685	RNF135	0	0	0	0.020961	0.0390839	0.00896154	0.973899	0.955015	0.957897	0.922599	0.973072	0.961469	0.956409	0.927063
13686	RNF138	0	0	0	0.0171126	0.0330918	0.00673106	0.980855	0.966438	0.968531	0.939999	0.980309	0.971789	0.9673	0.943532
13687	RNF139	0	0	0	0.0180917	0.0346316	0.00728435	0.97982	0.964756	0.966928	0.937377	0.979276	0.970367	0.965677	0.941082
13688	RNF14	0	0	0	0.0144864	0.0283088	0.0052256	0.98415	0.969505	0.973683	0.945381	0.983573	0.974015	0.972483	0.948218
13689	RNF141	0	0	0	0.0204491	0.0383005	0.00865732	0.976289	0.957487	0.961518	0.926281	0.975644	0.963722	0.960146	0.930465
13690	RNF144A	0	0	0	0.0180298	0.0346186	0.00726086	0.978302	0.964875	0.964578	0.937409	0.977723	0.970705	0.963297	0.941293
13691	RNF144B	0	0	0	0.0189094	0.0357176	0.00772664	0.979628	0.962906	0.966632	0.934941	0.979084	0.968529	0.965379	0.938693
13692	RNF145	0	0	0	0.0106496	0.02244	0.00336759	0.984938	0.972003	0.97494	0.948996	0.984358	0.976188	0.97375	0.951616
13693	RNF146	0	1	0	0.0642447	0.256667	0.0556078	0.861033	0.793974	0.643247	0.495559	0.976064	0.968794	0.622726	0.473595
13694	RNF148	0	0	0	0.021747	0.040301	0.00943605	0.969217	0.950085	0.950907	0.91557	0.96784	0.956808	0.949027	0.920369
13695	RNF149	0	0	0	0.0212582	0.0396275	0.00915277	0.97341	0.953293	0.957144	0.919774	0.972535	0.959748	0.95563	0.924108
13696	RNF150	0	0	0	0.0212502	0.0396057	0.00914651	0.973327	0.953335	0.957019	0.919879	0.972442	0.959817	0.955491	0.924268
13697	RNF151	0	0	0	0.0214872	0.039959	0.00928762	0.971807	0.951886	0.954751	0.917747	0.970755	0.958435	0.95309	0.922223
13698	RNF152	0	0	0	0.0169377	0.0324592	0.00658445	0.98192	0.9667	0.970177	0.940945	0.981365	0.971806	0.96896	0.944233
13699	RNF157	0	0	0	0.0162743	0.0313046	0.00620377	0.98287	0.967664	0.971659	0.942499	0.982311	0.972545	0.970459	0.94563
13700	RNF165	0	0	0	0.0188688	0.0360259	0.00775638	0.976776	0.963016	0.96226	0.934106	0.976154	0.969251	0.960911	0.93833
13701	RNF166	0	0	0	0.020762	0.0388871	0.008859	0.972626	0.956079	0.955963	0.923637	0.971665	0.962954	0.954369	0.928272
13702	RNF167	0	0	0	0.0207726	0.0387724	0.00884582	0.974407	0.956041	0.958659	0.924151	0.973619	0.962474	0.957199	0.92854
13703	RNF168	0	0	0	0.0167546	0.0319891	0.00645792	0.982088	0.96698	0.970435	0.941589	0.981534	0.972019	0.96923	0.944845
13704	RNF169	0	0	0	0.016503	0.0316572	0.00632809	0.982462	0.967353	0.971022	0.942046	0.981911	0.972318	0.969815	0.945261
13705	RNF17	0	0	0	0.0105297	0.0219319	0.00327811	0.984691	0.972058	0.97454	0.949222	0.984106	0.976281	0.973347	0.951887
13706	RNF170	0	0	0	0.0138557	0.0274533	0.00491776	0.983741	0.970023	0.973028	0.946032	0.98317	0.974577	0.971833	0.948921
13707	RNF175	0	0	0	0.0183498	0.0347489	0.00739119	0.980385	0.964223	0.967798	0.937135	0.979837	0.969727	0.966567	0.940736
13708	RNF180	0	0	0	0.0189923	0.0358634	0.00777699	0.9795	0.962668	0.966434	0.93455	0.978958	0.968322	0.96518	0.938324
13709	RNF181	0	0	0	0.0179619	0.0341268	0.007168	0.981019	0.964991	0.968783	0.938229	0.980472	0.970333	0.967551	0.94173
13710	RNF182	0	0	0	0.0201192	0.0377045	0.00844929	0.976749	0.958882	0.962218	0.928735	0.976124	0.965042	0.960863	0.932886
13711	RNF183	0	0	0	0.0209259	0.0390615	0.00894528	0.974488	0.955225	0.958777	0.922713	0.973708	0.961578	0.957326	0.927096
13712	RNF185	0	0	0	0.0162192	0.0313055	0.00618552	0.982616	0.967744	0.971266	0.942495	0.982064	0.972666	0.970055	0.945681
13713	RNF186	0	0	0	0.0219028	0.0406292	0.00954405	0.968913	0.948815	0.950463	0.913071	0.967483	0.955545	0.948553	0.917733
13714	RNF187	0	0	0	0.024331	0.0445763	0.0110816	0.925866	0.891471	0.893498	0.831035	0.89825	0.865934	0.880544	0.823158
13715	RNF19A	0	0	0	0.00713498	0.0151621	0.00173957	0.986466	0.973446	0.977402	0.951759	0.985962	0.977239	0.97631	0.95404
13716	RNF19B	0	0	0	0.0149342	0.0295839	0.0055343	0.982457	0.969109	0.971013	0.944326	0.981907	0.973973	0.969808	0.947477
13717	RNF2	0	0	0	0.0155911	0.03074	0.00590114	0.981785	0.96849	0.969964	0.9432	0.981231	0.973509	0.968748	0.946499
13718	RNF20	1	0	0	0.129703	0.062775	0.0441162	0.791046	0.716496	0.954393	0.792641	0.778432	0.744107	0.974157	0.949962
13719	RNF207	1	0	0	0.17731	0.0884694	0.0675146	0.718163	0.662457	0.854719	0.772418	0.71074	0.68917	0.97032	0.94571
13720	RNF208	0	0	0	0.0205302	0.0386106	0.00873283	0.972108	0.95712	0.955193	0.924927	0.971093	0.964198	0.953556	0.929717
13721	RNF212	0	0	0	0.0170225	0.0324966	0.0066183	0.981947	0.966582	0.97022	0.940882	0.981396	0.971669	0.969005	0.944168
13722	RNF213	0	1	0	0.00621257	0.030405	0.00251323	0.986677	0.973723	0.967656	0.943548	0.986298	0.977902	0.9573	0.941541
13723	RNF214	1	0	0	0.204153	0.0942463	0.0750542	0.708731	0.607964	0.851794	0.766384	0.700823	0.600931	0.969577	0.947799
13724	RNF215	0	0	0	0.0204672	0.0382957	0.00866321	0.975925	0.957398	0.960965	0.92629	0.975248	0.963699	0.959579	0.930534
13725	RNF216	0	0	0	0.0150429	0.0289272	0.00548351	0.983293	0.969017	0.972319	0.944876	0.982728	0.973695	0.971126	0.947822
13726	RNF217	0	0	0	0.019338	0.0364922	0.00799095	0.979127	0.961619	0.965849	0.932662	0.978581	0.967363	0.964582	0.936533
13727	RNF219	0	0	0	0.0194991	0.0366469	0.00807106	0.978086	0.961048	0.964257	0.932193	0.9775	0.966974	0.962967	0.936195
13728	RNF220	1	0	0	0.114076	0.0447668	0.0309592	0.803303	0.733425	0.96764	0.823848	0.790084	0.746372	0.974745	0.95344
13729	RNF222	0	0	0	0.0227412	0.0420092	0.010071	0.963669	0.939571	0.942869	0.899008	0.961201	0.945173	0.940341	0.903068
13730	RNF24	0	0	0	0.022689	0.041946	0.0100415	0.964493	0.940465	0.94405	0.899839	0.962252	0.946059	0.941656	0.903781
13731	RNF25	0	0	0	0.0183754	0.0348392	0.007413	0.980475	0.964168	0.96794	0.936931	0.979929	0.969653	0.966708	0.940528
13732	RNF26	0	0	0	0.0184934	0.0352663	0.00751515	0.978392	0.963939	0.964716	0.936041	0.977816	0.969826	0.963436	0.939969
13733	RNF31	0	0	0	0.00775914	0.0169126	0.002045	0.985669	0.97322	0.976113	0.951219	0.985117	0.977197	0.974959	0.953669
13734	RNF32	0	0	0	0.0165851	0.0317739	0.00637151	0.982452	0.967223	0.971005	0.94188	0.981902	0.972199	0.969798	0.945108
13735	RNF34	0	0	0	0.0149421	0.0293594	0.00550776	0.982879	0.969101	0.971673	0.944529	0.982319	0.973873	0.970473	0.947601
13736	RNF38	0	1	0	0.0561538	0.25275	0.0486575	0.880746	0.811618	0.714507	0.50443	0.980907	0.973506	0.70306	0.458875
13737	RNF39	0	0	0	0.0223426	0.0413924	0.00982559	0.967777	0.944766	0.948838	0.906488	0.966179	0.950934	0.946792	0.910722
13738	RNF4	0	0	0	0.0205849	0.0386826	0.00876356	0.971917	0.956884	0.954906	0.924553	0.97087	0.96397	0.953254	0.929382
13739	RNF40	0	0	0	0.0109927	0.0229085	0.00351727	0.984653	0.971825	0.974479	0.94877	0.984067	0.976074	0.973281	0.951452
13740	RNF41	0	0	0	0.0193579	0.0368867	0.00805504	0.976226	0.961532	0.961421	0.931474	0.975576	0.967993	0.960047	0.935748
13741	RNF43	0	0	0	0.0159162	0.0311	0.00605696	0.981886	0.968118	0.970121	0.94277	0.98133	0.973158	0.968906	0.946051
13742	RNF44	0	0	0	0.0184454	0.0350089	0.00746169	0.979468	0.964011	0.966385	0.936614	0.978926	0.969706	0.965131	0.940334
13743	RNF5	0	0	0	0.0233925	0.0430649	0.0104828	0.953794	0.925185	0.929103	0.877521	0.948082	0.926738	0.924761	0.879483
13744	RNF6	0	0	0	0.0157553	0.0304774	0.00592057	0.983344	0.968315	0.972398	0.943479	0.982777	0.973052	0.971206	0.946506
13745	RNF7	0	0	0	0.0234659	0.0432025	0.0105323	0.953052	0.922778	0.928069	0.873711	0.946994	0.922892	0.923579	0.875402
13746	RNF8	0	0	0	0.0119145	0.0244406	0.00396067	0.984163	0.97132	0.973704	0.947962	0.983586	0.975697	0.972504	0.950724
13747	RNFT1	0	0	0	0.0202433	0.0379376	0.00852871	0.976684	0.958381	0.962116	0.927844	0.976055	0.964551	0.960761	0.931963
13748	RNFT2	0	0	0	0.0197973	0.0372999	0.00827349	0.978463	0.960084	0.964827	0.930132	0.97789	0.965959	0.963546	0.934033
13749	RNGTT	0	0	0	0.0121334	0.0246348	0.00404833	0.984976	0.97119	0.975	0.947857	0.9844	0.975425	0.973808	0.950502
13750	RNH1	0	0	0	0.0196628	0.0369241	0.00817019	0.97774	0.960559	0.963733	0.931356	0.977144	0.966552	0.962429	0.935376
13751	RNLS	0	0	0	0.0141196	0.0274782	0.00500337	0.984088	0.969835	0.973581	0.946015	0.983513	0.974315	0.972388	0.948829
13752	RNMT	0	0	0	0.017457	0.0332909	0.00687671	0.981659	0.965895	0.969773	0.939718	0.981112	0.971093	0.968556	0.943104
13753	RNMTL1	0	0	0	0.0192078	0.0361509	0.00789506	0.978653	0.962019	0.965123	0.933725	0.97809	0.967845	0.963845	0.937613
13754	RNPC3	0	0	0	0.0191923	0.0362254	0.00790032	0.97927	0.962075	0.966075	0.933516	0.97873	0.967793	0.964818	0.9373
13755	RNPEP	0	0	0	0.0197998	0.0372076	0.0082609	0.977818	0.960069	0.963848	0.93043	0.977222	0.966059	0.962549	0.934448
13756	RNPEPL1	0	0	0	0.0208883	0.0390881	0.00893538	0.975557	0.955421	0.960414	0.922587	0.974859	0.961616	0.959006	0.926761
13757	RNPS1	0	0	0	0.0211928	0.0396917	0.00913809	0.968431	0.953636	0.949772	0.919424	0.966939	0.961299	0.947798	0.92444
13758	ROBO1	0	0	0	0.00708483	0.0147841	0.00169426	0.986405	0.973465	0.977307	0.951858	0.985897	0.977272	0.976209	0.954155
13759	ROBO2	0	0	0	0.00568174	0.0127989	0.00123212	0.986144	0.973892	0.97688	0.952383	0.985621	0.977743	0.975767	0.954737
13760	ROBO3	0	0	0	0.00756713	0.015619	0.00187883	0.986277	0.973285	0.977098	0.951614	0.985764	0.977137	0.975997	0.953914
13761	ROBO4	0	0	0	0.0137697	0.0268741	0.00481783	0.984294	0.97008	0.973907	0.946464	0.98371	0.974524	0.972707	0.949223
13762	ROCK1	1	0	0	0.100537	0.040225	0.0266462	0.817087	0.743195	0.97313	0.916084	0.803479	0.759004	0.975447	0.953608
13763	ROCK2	1	0	0	0.103536	0.0414435	0.027723	0.813641	0.740405	0.972568	0.905932	0.800034	0.756013	0.975354	0.953521
13764	ROGDI	0	0	0	0.0218875	0.040542	0.00952509	0.968514	0.948935	0.949894	0.913851	0.967035	0.955683	0.947936	0.918602
13765	ROM1	0	0	0	0.0180799	0.0341961	0.00721871	0.980371	0.964786	0.967777	0.938111	0.979824	0.970221	0.966545	0.9417
13766	ROMO1	0	0	0	0.0229209	0.042337	0.0101899	0.960143	0.936729	0.93789	0.893974	0.956746	0.942396	0.934821	0.898022
13767	ROPN1	0	0	0	0.0223044	0.0412824	0.00979438	0.966985	0.945179	0.947664	0.907566	0.96522	0.951547	0.945532	0.912101
13768	ROPN1B	0	0	0	0.0209608	0.039052	0.00895671	0.973527	0.955018	0.957324	0.922782	0.972665	0.961529	0.955813	0.927273
13769	ROPN1L	0	0	0	0.0233119	0.0429199	0.0104293	0.954542	0.927523	0.930163	0.881078	0.949147	0.92994	0.925952	0.883795
13770	ROR1	0	0	0	0.00941711	0.0199896	0.00276783	0.985159	0.972575	0.975292	0.950069	0.984583	0.97668	0.97411	0.952658
13771	ROR2	0	0	0	0.00526313	0.0110192	0.00101527	0.986632	0.974016	0.97765	0.952792	0.986135	0.97777	0.976583	0.95505
13772	RORA	0	1	0	0.0109178	0.0705186	0.00675272	0.986141	0.971858	0.865838	0.787077	0.986044	0.977682	0.8418	0.771452
13773	RORB	0	1	0	0.0164577	0.101495	0.0115705	0.983899	0.96743	0.837454	0.758825	0.985386	0.977348	0.820978	0.752065
13774	RORC	0	1	0	0.0121066	0.0825834	0.00796369	0.985094	0.971208	0.850579	0.778304	0.985679	0.977723	0.831025	0.765773
13775	ROS1	0	0	0	0.00425831	0.00886712	0.000693997	0.98671	0.97424	0.977779	0.953163	0.986239	0.978002	0.976722	0.955433
13776	RP1	0	0	0	0.00908872	0.0182149	0.00249866	0.985807	0.972708	0.976336	0.950773	0.985261	0.976682	0.975185	0.953189
13777	RP1-127H14.3	0	0	0	0.023805	0.0437302	0.0107451	0.943964	0.912485	0.915929	0.859768	0.932735	0.906843	0.909127	0.858844
13778	RP1-130H16.18	0	0	0	0.0200663	0.0377077	0.00843059	0.977599	0.959083	0.963522	0.928714	0.977003	0.965115	0.962213	0.932757
13779	RP1-170O19.20	0	0	0	0.0169928	0.0324606	0.0066033	0.982016	0.966623	0.970323	0.94094	0.981462	0.971705	0.969112	0.944213
13780	RP1-66C13.4	0	0	0	0.0229232	0.042293	0.0101839	0.961021	0.936695	0.939146	0.894682	0.957897	0.942009	0.936213	0.898633
13781	RP11-1012A1.4	0	0	0	0.0221377	0.0410562	0.00969711	0.966455	0.946802	0.946905	0.909759	0.964605	0.953797	0.9447	0.914541
13782	RP11-101E3.5	0	0	0	0.0217328	0.0404544	0.00945396	0.96611	0.95019	0.94641	0.914476	0.964203	0.957778	0.944169	0.91964
13783	RP11-1021N1.1	0	0	0	0.0181173	0.0343984	0.00726037	0.980826	0.9647	0.968486	0.937771	0.98028	0.970078	0.967255	0.94134
13784	RP11-1035H13.3	0	0	0	0.0212712	0.0397115	0.00917016	0.97301	0.953217	0.956536	0.919298	0.972092	0.959805	0.954983	0.923724
13785	RP11-1055B8.6	0	0	0	0.024837	0.0453697	0.0114045	0.911153	0.876529	0.876343	0.812982	0.862206	0.827945	0.857403	0.799244
13786	RP11-131H24.4	0	0	0	0.0250417	0.0456992	0.011537	0.905689	0.870447	0.870091	0.805961	0.845793	0.810109	0.848514	0.789338
13787	RP11-139J15.7	0	0	0	0.0244744	0.0447877	0.0111708	0.918768	0.884834	0.885087	0.823249	0.881641	0.849965	0.869044	0.813042
13788	RP11-144F15.1	0	0	0	0.0243527	0.0446004	0.0110938	0.9251	0.89015	0.892578	0.830094	0.896511	0.862481	0.879248	0.821631
13789	RP11-152F13.10	0	0	0	0.0210807	0.0395741	0.00907892	0.9698	0.954296	0.95176	0.919983	0.968496	0.961805	0.949925	0.924923
13790	RP11-155D18.14	0	0	0	0.0225851	0.0417912	0.00997834	0.964402	0.941828	0.943918	0.902059	0.96214	0.948075	0.941512	0.90636
13791	RP11-156E8.1	0	0	0	0.0244566	0.0447458	0.0111572	0.917715	0.885469	0.883802	0.824515	0.879053	0.851806	0.867424	0.814765
13792	RP11-162P23.2	0	0	0	0.0157224	0.0303265	0.0058896	0.983235	0.968339	0.972228	0.943639	0.98267	0.973104	0.971035	0.946658
13793	RP11-176H8.1	0	0	0	0.0240685	0.0441468	0.0109122	0.933978	0.903099	0.903358	0.847293	0.915071	0.891039	0.893489	0.843855
13794	RP11-178C3.1	0	0	0	0.0229647	0.0424233	0.0102198	0.957754	0.936114	0.934543	0.892422	0.953554	0.941956	0.931012	0.896648
13795	RP11-178L8.4	0	0	0	0.0235638	0.0433377	0.010591	0.949805	0.91976	0.923719	0.869973	0.942187	0.918695	0.918491	0.871109
13796	RP11-192H23.4	0	0	0	0.0209993	0.0391711	0.00898871	0.974054	0.954823	0.958128	0.922115	0.97324	0.961221	0.956657	0.926523
13797	RP11-196G11.1	0	0	0	0.0141381	0.0275722	0.00502121	0.983984	0.969813	0.973415	0.945958	0.983409	0.974327	0.972222	0.948803
13798	RP11-201K10.3	0	0	0	0.0228697	0.0422363	0.0101548	0.96294	0.937767	0.941841	0.895618	0.960313	0.942877	0.939218	0.899338
13799	RP11-211G3.3	0	0	0	0.0227573	0.0420517	0.0100837	0.964069	0.939316	0.943446	0.898554	0.961721	0.94476	0.940975	0.902368
13800	RP11-215A19.2	0	0	0	0.0245936	0.0449887	0.011249	0.915833	0.881456	0.881498	0.819384	0.874206	0.842214	0.864473	0.807949
13801	RP11-216L13.17	0	0	0	0.0228101	0.0421058	0.0101121	0.962327	0.938572	0.940994	0.89758	0.959557	0.944145	0.938247	0.901666
13802	RP11-279O9.4	0	0	0	0.0248828	0.0454466	0.0114346	0.909604	0.87434	0.874458	0.810595	0.857621	0.821973	0.854917	0.795732
13803	RP11-286N22.8	0	0	0	0.021177	0.0394305	0.00909313	0.972929	0.953718	0.956414	0.920761	0.972004	0.960262	0.954855	0.925237
13804	RP11-295K3.1	0	0	0	0.0183048	0.0347929	0.00738172	0.98066	0.964354	0.968229	0.937046	0.980117	0.9698	0.966992	0.940617
13805	RP11-295P9.3	0	0	0	0.0208474	0.0390214	0.0089104	0.975626	0.955636	0.960515	0.922924	0.974929	0.961856	0.95911	0.927124
13806	RP11-298I3.5	0	0	0	0.0233624	0.0430229	0.0104647	0.952158	0.926036	0.926866	0.878604	0.945707	0.928559	0.922194	0.881277
13807	RP11-302B13.5	0	0	0	0.0188746	0.0358762	0.00773705	0.979613	0.963001	0.966609	0.934516	0.97907	0.968703	0.965356	0.938298
13808	RP11-315D16.2	0	0	0	0.0221567	0.0410141	0.00969783	0.967459	0.946632	0.948372	0.910114	0.965777	0.953246	0.946275	0.914749
13809	RP11-318A15.7	0	0	0	0.0237267	0.0435673	0.0106895	0.942996	0.915185	0.914633	0.864505	0.931096	0.912397	0.907574	0.865013
13810	RP11-321M21.3	0	0	0	0.0248733	0.0454287	0.011428	0.90935	0.874914	0.874173	0.811222	0.856855	0.823791	0.85451	0.796878
13811	RP11-322E11.6	0	0	0	0.024801	0.0453076	0.0113805	0.911515	0.877689	0.876753	0.81436	0.863259	0.831478	0.858081	0.801184
13812	RP11-343C2.11	0	0	0	0.0108545	0.0224783	0.00342988	0.984937	0.971888	0.974937	0.948978	0.984356	0.97609	0.973748	0.951598
13813	RP11-343C2.12	0	0	0	0.0222138	0.0411265	0.00973648	0.967469	0.946071	0.948386	0.909014	0.965788	0.952551	0.94629	0.913503
13814	RP11-343C2.9	0	0	0	0.0218225	0.0404951	0.00949368	0.970092	0.94951	0.952192	0.914228	0.968834	0.956112	0.950386	0.918727
13815	RP11-371E8.4	0	0	0	0.0209599	0.0391753	0.00897478	0.974908	0.955026	0.959421	0.922098	0.974161	0.961349	0.957978	0.926374
13816	RP11-383H13.1	0	0	0	0.0240802	0.044167	0.0109199	0.93536	0.902572	0.904982	0.846529	0.917691	0.88956	0.895561	0.842825
13817	RP11-404P21.8	0	0	0	0.0246449	0.0450639	0.0112809	0.914965	0.880318	0.880368	0.817857	0.871842	0.838995	0.862983	0.805947
13818	RP11-426L16.10	0	0	0	0.0193852	0.036545	0.00801547	0.978879	0.96146	0.965471	0.932523	0.978325	0.967237	0.964198	0.936427
13819	RP11-468E2.6	0	0	0	0.0231388	0.0426608	0.010323	0.959031	0.93195	0.936322	0.887165	0.955268	0.93558	0.933014	0.890425
13820	RP11-47I22.4	0	0	0	0.0205011	0.0383938	0.00869013	0.975825	0.957246	0.960818	0.925803	0.975142	0.963554	0.959425	0.930079
13821	RP11-484M3.5	0	0	0	0.0237739	0.0436742	0.0107244	0.941564	0.913383	0.912793	0.861065	0.928663	0.909956	0.905312	0.86088
13822	RP11-508N12.4	0	0	0	0.0231177	0.0426726	0.0103167	0.949466	0.932597	0.923284	0.886915	0.94167	0.939366	0.917976	0.891748
13823	RP11-514O12.4	0	0	0	0.021421	0.0398611	0.00924826	0.97226	0.952322	0.955412	0.91839	0.971258	0.958824	0.953791	0.922816
13824	RP11-514P8.7	0	0	0	0.0240116	0.0440416	0.0108737	0.935786	0.905202	0.905484	0.850629	0.918451	0.895268	0.8962	0.848154
13825	RP11-529K1.3	0	0	0	0.0222759	0.0412885	0.00978456	0.968335	0.945484	0.949637	0.907468	0.966832	0.9517	0.947646	0.911814
13826	RP11-565P22.6	0	0	0	0.02032	0.0382482	0.00860246	0.97273	0.958054	0.956115	0.926501	0.971779	0.965032	0.954533	0.931268
13827	RP11-571M6.15	0	0	0	0.0223627	0.0413667	0.00982926	0.96631	0.944537	0.946686	0.906789	0.964431	0.95095	0.94447	0.911285
13828	RP11-58C22.1	0	0	0	0.0234112	0.0431154	0.0104977	0.944679	0.924589	0.916843	0.875967	0.933959	0.928657	0.91024	0.87936
13829	RP11-598P20.5	0	0	0	0.0177789	0.0341568	0.00710869	0.978988	0.965321	0.965633	0.938172	0.978434	0.971062	0.964365	0.942024
13830	RP11-599B13.6	0	0	0	0.0219797	0.0409269	0.00961805	0.964463	0.948166	0.944006	0.910791	0.962215	0.955927	0.941608	0.915962
13831	RP11-603J24.9	0	0	0	0.0194048	0.0368854	0.00807175	0.975883	0.961371	0.960904	0.931478	0.975206	0.967873	0.959516	0.935789
13832	RP11-618P17.4	0	0	0	0.0189009	0.0356925	0.00772001	0.979503	0.962941	0.966438	0.93502	0.978961	0.968581	0.965184	0.938768
13833	RP11-644F5.10	0	0	0	0.0228831	0.0422174	0.010157	0.960609	0.937445	0.938573	0.89594	0.957353	0.943095	0.93556	0.900162
13834	RP11-664I21.6	0	0	0	0.0249248	0.0455155	0.011462	0.907859	0.873099	0.872576	0.809235	0.85248	0.819165	0.852009	0.793917
13835	RP11-712L6.5	0	0	0	0.0248161	0.045343	0.011392	0.91097	0.877283	0.876137	0.81376	0.861673	0.830662	0.85711	0.800341
13836	RP11-723O4.6	0	0	0	0.0250416	0.0456999	0.0115371	0.905967	0.870525	0.870474	0.80577	0.846693	0.809842	0.848962	0.789061
13837	RP11-73M18.2	0	0	0	0.0125799	0.0251527	0.00424318	0.985148	0.970922	0.975272	0.947572	0.984571	0.975131	0.974088	0.950178
13838	RP11-762I7.5	0	0	0	0.0157526	0.0309795	0.00598647	0.981552	0.968318	0.969607	0.9429	0.981005	0.973368	0.96839	0.946281
13839	RP11-770J1.5	0	0	0	0.0248347	0.0453662	0.011403	0.910664	0.876598	0.875792	0.813242	0.860775	0.828157	0.856618	0.799733
13840	RP11-77K12.1	0	0	0	0.0238362	0.0437436	0.0107592	0.939896	0.911297	0.910664	0.859248	0.925798	0.905946	0.902633	0.858893
13841	RP11-793H13.10	0	0	0	0.0166993	0.032477	0.0065059	0.98078	0.967059	0.968415	0.940923	0.980233	0.972401	0.967183	0.944423
13842	RP11-80A15.1	0	0	0	0.0246102	0.0450095	0.0112587	0.915184	0.88108	0.880621	0.818745	0.872442	0.841511	0.863337	0.807066
13843	RP11-812E19.9	0	0	0	0.0236389	0.0434273	0.0106338	0.945295	0.917692	0.917656	0.867978	0.934975	0.916059	0.911228	0.869244
13844	RP11-831H9.11	0	0	0	0.0242795	0.0444757	0.0110457	0.926808	0.894138	0.894633	0.835658	0.900353	0.872371	0.882056	0.829264
13845	RP11-834C11.12	0	0	0	0.0168944	0.0322251	0.00653749	0.981934	0.96678	0.970199	0.941258	0.981382	0.971844	0.968985	0.944541
13846	RP11-867G23.8	0	0	0	0.0244049	0.0446868	0.0111278	0.922991	0.88798	0.890164	0.82747	0.891802	0.85772	0.875924	0.817995
13847	RP11-872D17.8	0	0	0	0.0203109	0.0380284	0.00856672	0.976301	0.958087	0.961536	0.927426	0.975656	0.96432	0.960164	0.931625
13848	RP11-934B9.3	0	0	0	0.0232218	0.0427846	0.0103739	0.956978	0.929785	0.933473	0.884088	0.952496	0.93309	0.929793	0.887098
13849	RP11-944L7.5	0	0	0	0.0242727	0.0444716	0.0110425	0.926846	0.894559	0.89468	0.835966	0.900438	0.873217	0.882118	0.829667
13850	RP11-96O20.4	0	0	0	0.0198228	0.0372185	0.0082708	0.977557	0.959975	0.963457	0.930387	0.976956	0.96601	0.962144	0.934452
13851	RP11-977G19.10	0	0	0	0.0218492	0.0405879	0.00951771	0.970694	0.949306	0.953072	0.913443	0.969505	0.955695	0.951316	0.917776
13852	RP11-998D10.1	0	0	0	0.0241961	0.0443408	0.0109921	0.929646	0.897603	0.89804	0.840011	0.906477	0.87981	0.886663	0.834769
13853	RP13-512J5.1	0	0	0	0.024265	0.0444639	0.0110383	0.926769	0.894837	0.894586	0.836396	0.900267	0.873946	0.881994	0.829908
13854	RP13-672B3.2	0	0	0	0.0224924	0.041587	0.00991195	0.965359	0.942967	0.945311	0.904269	0.963316	0.949125	0.942998	0.908731
13855	RP1L1	0	2	0	0.0504046	0.516628	0.0482951	0.87805	0.824702	0.369934	0.24243	0.985463	0.977925	0.332479	0.220242
13856	RP2	0	0	0	0.0126488	0.0254702	0.0043022	0.98356	0.970884	0.97274	0.947373	0.982992	0.975372	0.971549	0.950249
13857	RP4-539M6.19	0	0	0	0.0163362	0.0313774	0.00623423	0.982741	0.967591	0.971456	0.942402	0.982185	0.972487	0.970245	0.945556
13858	RP4-559A3.7	0	0	0	0.0141773	0.0277424	0.00505528	0.984284	0.969777	0.973889	0.945843	0.983701	0.974239	0.972688	0.948627
13859	RP4-576H24.4	0	0	0	0.0228655	0.0421834	0.0101451	0.961331	0.937821	0.939574	0.896544	0.958275	0.943322	0.936679	0.900683
13860	RP4-583P15.14	0	0	0	0.0246747	0.045118	0.0113011	0.914244	0.879674	0.879536	0.81704	0.870004	0.837516	0.861908	0.804697
13861	RP5-850E9.3	0	0	0	0.0241172	0.0442447	0.0109464	0.929185	0.901105	0.897477	0.843957	0.905504	0.888494	0.885925	0.840032
13862	RP6-24A23.6	0	0	0	0.0244773	0.0448047	0.0111746	0.916524	0.884659	0.88242	0.822721	0.875916	0.851045	0.865502	0.812734
13863	RP9	0	0	0	0.0176255	0.0335876	0.00697604	0.981461	0.965614	0.969467	0.939207	0.980914	0.970845	0.968247	0.942627
13864	RPA1	0	0	0	0.0159119	0.030769	0.00601128	0.983098	0.968123	0.97202	0.943162	0.982536	0.972942	0.970826	0.94624
13865	RPA2	0	0	0	0.0215088	0.0400967	0.00931641	0.969338	0.951749	0.951086	0.916833	0.967979	0.958908	0.949218	0.921679
13866	RPA3	0	0	0	0.02286	0.0421639	0.01014	0.960967	0.937884	0.939068	0.896826	0.957826	0.943485	0.936126	0.901064
13867	RPA4	0	0	0	0.0230588	0.042513	0.0102696	0.959402	0.934055	0.936832	0.89072	0.955749	0.938616	0.933604	0.894492
13868	RPAIN	0	0	0	0.0215746	0.0400935	0.00934041	0.971342	0.951319	0.954036	0.916856	0.970239	0.957884	0.952356	0.921313
13869	RPAP1	0	1	0	0.0197417	0.0974505	0.0135752	0.984176	0.960305	0.84024	0.76339	0.985439	0.976532	0.821891	0.757368
13870	RPAP2	0	0	0	0.0188606	0.0356534	0.00770015	0.979801	0.963033	0.966898	0.935114	0.979257	0.96864	0.965647	0.938838
13871	RPAP3	0	0	0	0.0165925	0.0318028	0.00637796	0.982484	0.967211	0.971057	0.94184	0.981933	0.97218	0.969848	0.945046
13872	RPE	0	0	0	0.019018	0.0358978	0.00779107	0.97941	0.962595	0.966295	0.934441	0.978869	0.968256	0.965041	0.938243
13873	RPE65	0	0	0	0.0081934	0.0166482	0.00212277	0.986078	0.973061	0.976779	0.951298	0.985557	0.976968	0.97566	0.953642
13874	RPEL1	0	0	0	0.0233194	0.042939	0.0104352	0.954659	0.927219	0.930325	0.88061	0.949314	0.929637	0.926139	0.88341
13875	RPF1	0	0	0	0.0204143	0.0381894	0.00862819	0.975903	0.957616	0.960935	0.926747	0.975227	0.96389	0.959548	0.931006
13876	RPF2	0	0	0	0.0212983	0.0396692	0.00917388	0.972571	0.953093	0.95588	0.91955	0.971604	0.959632	0.954282	0.924011
13877	RPGR	0	0	0	0.00831296	0.0177883	0.00226351	0.985396	0.97302	0.975671	0.950925	0.984824	0.977049	0.974501	0.953419
13878	RPGRIP1	0	0	0	0.00734723	0.0151262	0.00178344	0.986297	0.973364	0.97713	0.951767	0.985783	0.977206	0.976029	0.954063
13879	RPGRIP1L	0	1	0	0.00939284	0.0657633	0.0056648	0.986482	0.972583	0.938124	0.791212	0.986182	0.977888	0.847391	0.773252
13880	RPH3A	0	1	0	0.0273729	0.131365	0.0205713	0.980446	0.866873	0.817188	0.724101	0.984883	0.975819	0.804395	0.728255
13881	RPH3AL	0	0	0	0.0168041	0.0320821	0.00648737	0.982064	0.966904	0.970397	0.941455	0.981512	0.971957	0.969193	0.944714
13882	RPIA	0	0	0	0.0161546	0.0311184	0.00613874	0.983013	0.967815	0.971886	0.942741	0.982452	0.972657	0.970688	0.945818
13883	RPL10	1	0	0	0.187329	0.082613	0.0647622	0.75173	0.64419	0.863063	0.778196	0.742212	0.64223	0.972092	0.949822
13884	RPL10A	0	0	0	0.0218773	0.0407913	0.00955905	0.965997	0.949031	0.946247	0.911801	0.964068	0.956596	0.943983	0.916837
13885	RPL10L	0	0	0	0.015047	0.0290637	0.00550287	0.983489	0.969009	0.972628	0.944755	0.982926	0.973669	0.97144	0.947701
13886	RPL11	0	0	0	0.0159912	0.0312947	0.00610795	0.981237	0.968031	0.969119	0.942511	0.980684	0.973184	0.967889	0.945896
13887	RPL12	0	1	0	0.0636856	0.237127	0.054198	0.854594	0.795939	0.617714	0.542412	0.974062	0.961924	0.591425	0.560611
13888	RPL13	0	0	0	0.0192139	0.0364107	0.00793478	0.974753	0.961998	0.959183	0.932953	0.973991	0.968588	0.957739	0.937416
13889	RPL13A	0	0	0	0.0191655	0.0363468	0.00790828	0.975751	0.962156	0.960707	0.933092	0.975063	0.968573	0.95931	0.937498
13890	RPL14	0	0	0	0.0188554	0.0358607	0.007728	0.976282	0.96305	0.961506	0.934553	0.975636	0.96932	0.960134	0.938835
13891	RPL15	0	0	0	0.0136887	0.0274412	0.00486386	0.983185	0.970138	0.972153	0.946037	0.982618	0.97479	0.970958	0.949034
13892	RPL17	0	0	0	0.0198649	0.0375711	0.00833752	0.973951	0.959824	0.957973	0.929151	0.973127	0.966635	0.956492	0.933792
13893	RPL17-C18orf32	0	0	0	0.0200074	0.0377076	0.0084092	0.975071	0.959315	0.959669	0.928718	0.974336	0.965881	0.958237	0.933129
13894	RPL18	0	0	0	0.0140164	0.0279994	0.0050371	0.982971	0.969905	0.971818	0.945617	0.98241	0.9746	0.970623	0.948665
13895	RPL18A	0	0	0	0.0181816	0.0348687	0.00734923	0.977867	0.964581	0.963921	0.936854	0.977272	0.970509	0.962625	0.940886
13896	RPL19	0	0	0	0.0171222	0.0332384	0.00675446	0.98008	0.966418	0.967328	0.939788	0.979536	0.971916	0.966094	0.94342
13897	RPL21	0	0	0	0.0205641	0.0386829	0.008756	0.972136	0.956961	0.955225	0.924548	0.971117	0.964052	0.95359	0.929353
13898	RPL22	0	0	0	0.0229632	0.0424144	0.0102179	0.961076	0.93616	0.939223	0.892547	0.957967	0.941157	0.9363	0.896363
13899	RPL22L1	0	0	0	0.0226862	0.0418897	0.0100318	0.963223	0.940512	0.942238	0.900745	0.96066	0.946359	0.939655	0.905086
13900	RPL23	0	0	0	0.0166591	0.0322029	0.00645501	0.982133	0.967106	0.970508	0.941296	0.981581	0.972197	0.969302	0.944582
13901	RPL23A	0	0	0	0.0195777	0.0370303	0.00815501	0.974265	0.960829	0.958451	0.931001	0.973467	0.96752	0.956984	0.935551
13902	RPL24	0	0	0	0.0190015	0.0361287	0.0078184	0.977632	0.962639	0.963572	0.933784	0.977036	0.968741	0.962263	0.937872
13903	RPL26	0	0	0	0.0200262	0.0378472	0.00843643	0.973639	0.95923	0.957494	0.928184	0.972787	0.966083	0.955994	0.932825
13904	RPL26L1	0	0	0	0.0214428	0.0398823	0.00925953	0.971976	0.95219	0.954995	0.918271	0.970936	0.958735	0.953347	0.922733
13905	RPL27	0	0	0	0.0212016	0.0396805	0.00913968	0.969111	0.953586	0.95075	0.919497	0.967717	0.961076	0.94886	0.924409
13906	RPL27A	0	0	0	0.0187926	0.0358071	0.00769803	0.976686	0.963217	0.962118	0.934717	0.976057	0.969435	0.960763	0.938916
13907	RPL28	0	0	0	0.0217619	0.0405128	0.00947369	0.965432	0.949942	0.945417	0.914095	0.963405	0.957651	0.943114	0.919253
13908	RPL29	0	0	0	0.0223633	0.0414128	0.00983652	0.965342	0.944529	0.945287	0.906285	0.963295	0.951228	0.942971	0.910953
13909	RPL3	0	0	0	0.0148547	0.0293922	0.00548368	0.982177	0.969192	0.970576	0.944514	0.981624	0.974071	0.96937	0.947649
13910	RPL30	0	0	0	0.0218163	0.0406915	0.00952105	0.966393	0.94957	0.946815	0.91256	0.96453	0.957135	0.944602	0.917645
13911	RPL31	0	0	0	0.0197505	0.0373906	0.00826977	0.974892	0.960261	0.959401	0.929865	0.974147	0.966858	0.957957	0.934305
13912	RPL32	0	0	0	0.0218796	0.0407252	0.00954991	0.964916	0.949009	0.944678	0.912327	0.96277	0.956692	0.942316	0.917479
13913	RPL34	0	0	0	0.0215941	0.0402939	0.00937789	0.968073	0.951222	0.949252	0.915649	0.966511	0.958531	0.947232	0.920592
13914	RPL35	0	0	0	0.0197839	0.037346	0.00827539	0.975911	0.960136	0.960947	0.929989	0.975235	0.966558	0.95956	0.934312
13915	RPL35A	0	0	0	0.0202901	0.038248	0.00859148	0.972733	0.958186	0.956119	0.926506	0.971783	0.965159	0.954537	0.931272
13916	RPL36	0	0	0	0.0225627	0.041817	0.00997382	0.96048	0.942128	0.93839	0.901729	0.957185	0.949419	0.935355	0.906619
13917	RPL36A	0	0	0	0.0213966	0.0399019	0.00924532	0.97031	0.952466	0.952506	0.918145	0.969077	0.959524	0.950731	0.922912
13918	RPL36A-HNRNPH2	0	0	0	0.0218627	0.0406521	0.0095325	0.968318	0.949161	0.949611	0.912896	0.966812	0.956184	0.947618	0.91768
13919	RPL36AL	0	0	0	0.0238978	0.0438836	0.0108049	0.940998	0.909007	0.912059	0.85479	0.927671	0.901451	0.904403	0.8528
13920	RPL37	0	0	0	0.0226824	0.0419319	0.0100368	0.962686	0.940576	0.941487	0.900065	0.960001	0.946727	0.938815	0.904463
13921	RPL37A	0	0	0	0.0234977	0.0432326	0.0105492	0.951203	0.921752	0.925587	0.873001	0.944315	0.921788	0.920695	0.87448
13922	RPL38	0	0	0	0.0224798	0.0417197	0.00992751	0.960665	0.943113	0.938652	0.90281	0.957426	0.950829	0.935649	0.907734
13923	RPL39	0	0	0	0.0238531	0.0438443	0.0107815	0.936537	0.910701	0.90633	0.856221	0.919717	0.906547	0.897273	0.855448
13924	RPL39L	0	0	0	0.0241691	0.0443034	0.0109758	0.931715	0.898917	0.900545	0.8416	0.910683	0.88233	0.889919	0.836599
13925	RPL3L	0	0	0	0.0166803	0.0318296	0.00641106	0.982077	0.967082	0.970417	0.941797	0.981524	0.972115	0.969213	0.945074
13926	RPL4	0	0	0	0.00947948	0.0199486	0.0027801	0.985013	0.972547	0.975057	0.950087	0.984437	0.976673	0.973868	0.952686
13927	RPL41	0	0	0	0.0241887	0.044347	0.0109902	0.929399	0.897904	0.897738	0.839723	0.905956	0.881086	0.886267	0.834472
13928	RPL5	2	0	0	0.84202	0.317467	0.31358	0.0847363	0.0409269	0.500179	0.376467	0.0718524	0.053434	0.969162	0.947285
13929	RPL6	0	0	0	0.0188491	0.0359297	0.00773561	0.976259	0.963084	0.961471	0.934353	0.97561	0.969363	0.960098	0.938659
13930	RPL7	0	0	0	0.0167131	0.0324469	0.00650653	0.980111	0.96704	0.967373	0.940958	0.979566	0.972488	0.966139	0.944537
13931	RPL7A	0	0	0	0.0192421	0.0365561	0.00796584	0.975203	0.961903	0.959866	0.932495	0.974476	0.968469	0.958437	0.936937
13932	RPL7L1	0	0	0	0.0205488	0.038375	0.00870479	0.975117	0.957009	0.959736	0.925907	0.974386	0.96341	0.958306	0.93028
13933	RPL8	0	0	0	0.0152407	0.0300469	0.00569466	0.981967	0.968838	0.970249	0.943899	0.981414	0.973773	0.969034	0.947103
13934	RPL9	0	0	0	0.0195021	0.0370153	0.00812561	0.975038	0.961039	0.959615	0.931054	0.974299	0.96769	0.958182	0.935514
13935	RPLP0	0	0	0	0.0173401	0.0334484	0.00685837	0.98013	0.966083	0.967399	0.939463	0.979584	0.971559	0.966165	0.943121
13936	RPLP1	0	0	0	0.0229817	0.0424195	0.0102257	0.956215	0.935706	0.932428	0.892476	0.951431	0.941711	0.928563	0.89695
13937	RPLP2	0	0	0	0.0208765	0.0390229	0.00892134	0.970188	0.955504	0.952336	0.922918	0.968948	0.962754	0.950545	0.927968
13938	RPN1	0	0	0	0.0144911	0.0283325	0.00523015	0.983655	0.969499	0.972892	0.945363	0.983086	0.97411	0.9717	0.948267
13939	RPN2	0	0	0	0.0187473	0.0354346	0.00762871	0.979273	0.963336	0.966079	0.93564	0.978732	0.969039	0.964822	0.939462
13940	RPP14	0	0	0	0.0235391	0.0432975	0.0105752	0.950362	0.920643	0.924449	0.87111	0.943009	0.92005	0.919354	0.87254
13941	RPP21	0	0	0	0.0237442	0.0436199	0.0107044	0.94462	0.914551	0.916765	0.86304	0.93383	0.910892	0.910146	0.863013
13942	RPP25	0	0	0	0.020727	0.0387764	0.00882969	0.974187	0.956202	0.958333	0.924146	0.973383	0.962801	0.956866	0.928586
13943	RPP25L	0	0	0	0.0201792	0.0379868	0.00851261	0.973781	0.95865	0.95772	0.927616	0.972943	0.965389	0.956225	0.932244
13944	RPP30	0	0	0	0.0204342	0.0381625	0.00863144	0.975272	0.957539	0.959971	0.926887	0.974554	0.963898	0.958556	0.931228
13945	RPP38	0	0	0	0.0232062	0.0427394	0.0103609	0.956011	0.930135	0.932159	0.885267	0.951162	0.933871	0.928237	0.888669
13946	RPP40	0	0	0	0.0218396	0.0405315	0.0095056	0.970125	0.949378	0.952242	0.913961	0.968872	0.955911	0.950439	0.918426
13947	RPRD1A	0	0	0	0.0213818	0.0399045	0.00924021	0.972263	0.952578	0.955417	0.918117	0.971261	0.959231	0.953796	0.92256
13948	RPRD1B	0	0	0	0.0193741	0.0366233	0.00802283	0.979271	0.961479	0.966077	0.932257	0.978731	0.967216	0.96482	0.936063
13949	RPRD2	0	0	0	0.0140395	0.0280895	0.00505579	0.98296	0.96989	0.9718	0.945554	0.982398	0.974584	0.970603	0.948594
13950	RPRM	0	0	0	0.0242241	0.0444001	0.0110123	0.928279	0.896244	0.896416	0.838023	0.903645	0.877156	0.884474	0.83227
13951	RPRML	0	0	0	0.02458	0.0449728	0.0112411	0.914855	0.881706	0.880241	0.819622	0.87154	0.843598	0.862805	0.808278
13952	RPS10	0	0	0	0.016868	0.0327026	0.0065941	0.98002	0.966823	0.967234	0.940567	0.979472	0.972289	0.965998	0.944191
13953	RPS10-NUDT3	0	0	0	0.0161425	0.0315492	0.00619263	0.981116	0.967835	0.968931	0.942183	0.980567	0.973049	0.967699	0.945632
13954	RPS11	0	0	0	0.0180264	0.0346273	0.00726088	0.97841	0.964883	0.964743	0.937393	0.977835	0.970699	0.963464	0.941279
13955	RPS12	0	0	0	0.0225873	0.0418594	0.0099896	0.95712	0.941802	0.933671	0.901194	0.952691	0.949656	0.930019	0.906455
13956	RPS13	0	0	0	0.0188275	0.03592	0.00772655	0.977176	0.963132	0.962875	0.934388	0.976566	0.969282	0.961539	0.938575
13957	RPS14	0	0	0	0.0167877	0.032677	0.0065632	0.980783	0.966933	0.96842	0.940606	0.980236	0.972294	0.967188	0.94414
13958	RPS15	0	0	0	0.0193203	0.0367046	0.00801528	0.976224	0.961671	0.961418	0.932022	0.975572	0.968058	0.960044	0.936388
13959	RPS15A	0	0	0	0.0204142	0.0384786	0.00867084	0.973319	0.957619	0.957007	0.92548	0.972433	0.964556	0.95547	0.930116
13960	RPS16	0	0	0	0.0160384	0.0312597	0.00611905	0.981816	0.967968	0.970012	0.942555	0.981263	0.973047	0.968797	0.945861
13961	RPS17	0	0	0	0.0249456	0.0455474	0.0114752	0.907327	0.872579	0.871984	0.808499	0.850816	0.817237	0.851153	0.792862
13962	RPS18	0	0	0	0.0176609	0.0341535	0.00706713	0.979476	0.965548	0.966397	0.93818	0.978934	0.971184	0.965143	0.941967
13963	RPS19	0	0	0	0.0194732	0.0369491	0.00810562	0.975242	0.961159	0.959925	0.931278	0.97452	0.967748	0.958502	0.935684
13964	RPS19BP1	0	0	0	0.0230673	0.0425309	0.0102756	0.959481	0.933799	0.936943	0.890475	0.955853	0.938295	0.933729	0.894105
13965	RPS2	0	0	0	0.013656	0.0273288	0.00483963	0.983409	0.970158	0.9725	0.946119	0.982841	0.974778	0.971314	0.949076
13966	RPS20	0	0	0	0.0201969	0.0378914	0.00850505	0.976918	0.958557	0.962476	0.928026	0.9763	0.964679	0.961132	0.932119
13967	RPS21	0	0	0	0.0235097	0.0432709	0.0105598	0.950123	0.921521	0.924127	0.871974	0.942647	0.921694	0.918974	0.873538
13968	RPS23	0	0	0	0.0193826	0.0368532	0.00805914	0.976264	0.961468	0.96148	0.931588	0.975616	0.96788	0.960107	0.935843
13969	RPS24	0	0	0	0.01842	0.0351521	0.00747309	0.978417	0.964067	0.964754	0.936283	0.977843	0.969949	0.963475	0.94021
13970	RPS25	0	0	0	0.0219608	0.0409144	0.00960906	0.965033	0.948326	0.94483	0.910924	0.962905	0.956034	0.942482	0.91599
13971	RPS26	0	0	0	0.013807	0.0275982	0.00492064	0.983335	0.970058	0.972383	0.945937	0.982768	0.974684	0.97119	0.948891
13972	RPS27	0	0	0	0.0240198	0.0441088	0.0108874	0.929149	0.904848	0.897433	0.848494	0.905428	0.897455	0.885868	0.84629
13973	RPS27A	0	0	0	0.0195193	0.0369819	0.00812697	0.974774	0.960995	0.959215	0.931181	0.974013	0.967648	0.957771	0.935653
13974	RPS27L	0	0	0	0.0240662	0.0441493	0.0109117	0.934868	0.903248	0.904399	0.847191	0.916801	0.891112	0.894819	0.843663
13975	RPS28	0	0	0	0.0231389	0.0427347	0.0103344	0.951735	0.931936	0.92629	0.885507	0.945083	0.938214	0.92152	0.889616
13976	RPS29	0	0	0	0.0235619	0.0433613	0.0105939	0.946727	0.919805	0.919579	0.869426	0.937299	0.92015	0.913635	0.870847
13977	RPS3	0	0	0	0.0164674	0.0321853	0.00638769	0.981185	0.967411	0.969036	0.941324	0.980632	0.972655	0.967806	0.94478
13978	RPS3A	0	0	0	0.0180758	0.0347692	0.00729809	0.978501	0.964797	0.964885	0.937092	0.977931	0.970609	0.963607	0.940995
13979	RPS4X	0	0	0	0.0146361	0.0290888	0.00537384	0.982688	0.969363	0.971373	0.944725	0.982132	0.974182	0.970163	0.947827
13980	RPS5	0	0	0	0.013814	0.0277743	0.00494483	0.983351	0.970053	0.97241	0.945817	0.982783	0.974684	0.971217	0.9488
13981	RPS6	0	0	0	0.0174862	0.0337301	0.0069478	0.979082	0.965857	0.96578	0.938951	0.978535	0.971475	0.964511	0.942775
13982	RPS6KA1	1	0	0	0.156401	0.0777149	0.0574163	0.760658	0.685532	0.865918	0.781433	0.750527	0.715744	0.972658	0.947544
13983	RPS6KA2	1	0	0	0.121724	0.057717	0.0398896	0.798543	0.726574	0.963027	0.796387	0.785996	0.748598	0.974464	0.950758
13984	RPS6KA3	0	0	0	0.0115415	0.0241682	0.00381896	0.984702	0.971536	0.974558	0.948093	0.984117	0.975798	0.973366	0.950819
13985	RPS6KA4	0	0	0	0.0113135	0.0236344	0.00369155	0.984681	0.971659	0.974524	0.948401	0.984095	0.975911	0.973328	0.951105
13986	RPS6KA5	0	0	0	0.0131043	0.0265009	0.00456613	0.98355	0.970569	0.972724	0.946724	0.982982	0.97512	0.971532	0.949636
13987	RPS6KA6	0	0	0	0.0119688	0.0244838	0.00398178	0.9841	0.971289	0.973599	0.947942	0.983523	0.975671	0.972405	0.950707
13988	RPS6KB1	0	0	0	0.0144265	0.0289649	0.00529032	0.983176	0.969553	0.972138	0.944853	0.982609	0.974291	0.970944	0.947885
13989	RPS6KB2	1	0	0	0.201573	0.0934284	0.0741546	0.740507	0.611327	0.859277	0.767094	0.731579	0.626106	0.971295	0.947491
13990	RPS6KC1	0	0	0	0.0147993	0.0287233	0.00537898	0.983793	0.969226	0.973107	0.945045	0.983218	0.973825	0.971913	0.947928
13991	RPS6KL1	0	0	0	0.0177319	0.0337523	0.0070358	0.981369	0.9654	0.969325	0.938914	0.980819	0.970681	0.968102	0.942366
13992	RPS7	0	0	0	0.019016	0.0362343	0.00783871	0.976358	0.962603	0.961617	0.933493	0.975715	0.968949	0.960251	0.93778
13993	RPS8	0	0	0	0.0195163	0.0371026	0.00814333	0.975371	0.961011	0.960128	0.930762	0.974656	0.967596	0.958711	0.935178
13994	RPS9	0	0	0	0.0176819	0.0341491	0.00707384	0.979747	0.965499	0.966816	0.938195	0.979204	0.971123	0.965567	0.941933
13995	RPSA	0	0	0	0.021805	0.0407034	0.0095186	0.966294	0.949652	0.94667	0.91248	0.964418	0.957292	0.944453	0.917514
13996	RPTN	0	0	0	0.0159648	0.0306217	0.00600889	0.982796	0.968056	0.971541	0.943332	0.982236	0.972923	0.970333	0.94642
13997	RPTOR	0	0	0	0.00821076	0.0182876	0.00228587	0.985831	0.973055	0.976372	0.950754	0.985283	0.977019	0.975223	0.953232
13998	RPUSD1	0	0	0	0.0212461	0.0394713	0.00912481	0.971654	0.953357	0.954518	0.920509	0.970584	0.96002	0.95285	0.925182
13999	RPUSD2	0	0	0	0.0181797	0.0344549	0.0072901	0.980608	0.964589	0.968148	0.937679	0.980064	0.970004	0.966912	0.941267
14000	RPUSD3	0	0	0	0.0206234	0.0384922	0.00874946	0.974824	0.956702	0.959294	0.925445	0.974069	0.96315	0.95785	0.929832
14001	RPUSD4	1	0	0	0.218057	0.114237	0.0910953	0.602259	0.579651	0.827545	0.745134	0.579222	0.607186	0.961199	0.934186
14002	RQCD1	0	0	0	0.0150626	0.0299488	0.00562346	0.982504	0.968986	0.971086	0.94399	0.981952	0.97385	0.969877	0.947134
14003	RRAD	1	0	0	0.154401	0.0705138	0.0524292	0.763625	0.687332	0.86664	0.787181	0.753599	0.709105	0.972829	0.95015
14004	RRAGA	1	0	0	0.16633	0.0830144	0.0623134	0.739476	0.671726	0.85902	0.77765	0.730508	0.703487	0.971278	0.946779
14005	RRAGB	0	0	0	0.0153598	0.0302205	0.0057565	0.982194	0.968714	0.970602	0.943727	0.981646	0.973641	0.969395	0.946951
14006	RRAGC	0	1	0	0.0378898	0.171087	0.0303584	0.895426	0.850112	0.757656	0.67766	0.982712	0.974743	0.747755	0.682564
14007	RRAGD	0	0	0	0.0149552	0.029566	0.00553882	0.982636	0.969088	0.971296	0.944344	0.982082	0.973918	0.970085	0.947465
14008	RRAS	0	0	0	0.0163993	0.0315039	0.00627252	0.982723	0.967501	0.971429	0.94225	0.982168	0.972396	0.970219	0.945395
14009	RRAS2	0	0	0	0.0162513	0.0317409	0.00625489	0.980945	0.967709	0.96867	0.941917	0.980398	0.972958	0.967436	0.945405
14010	RRBP1	0	0	0	0.0151981	0.0293617	0.00559077	0.983468	0.968865	0.972594	0.944527	0.982902	0.973553	0.971405	0.947487
14011	RREB1	0	0	0	0.0119008	0.0240244	0.00390794	0.983678	0.971327	0.972926	0.948178	0.983108	0.975757	0.971737	0.951008
14012	RRH	0	0	0	0.0203309	0.0380325	0.00857458	0.975991	0.958004	0.961066	0.927404	0.975318	0.964267	0.959682	0.931664
14013	RRM1	0	0	0	0.00916172	0.0198534	0.00268614	0.985449	0.972669	0.975758	0.950146	0.984883	0.976733	0.974591	0.952676
14014	RRM2	0	0	0	0.00558237	0.0125658	0.00119423	0.986373	0.973922	0.977255	0.952439	0.985867	0.977727	0.976158	0.954765
14015	RRM2B	0	0	0	0.0121328	0.0241512	0.00399074	0.985131	0.971191	0.975245	0.9481	0.984554	0.975375	0.974061	0.950696
14016	RRN3	0	0	0	0.01786	0.0338353	0.00709165	0.980726	0.965186	0.968329	0.938792	0.98018	0.970563	0.967096	0.942317
14017	RRNAD1	0	0	0	0.0192634	0.0362954	0.00793578	0.97885	0.961816	0.965426	0.93326	0.978293	0.967609	0.964152	0.937161
14018	RRP1	0	0	0	0.0181281	0.0343307	0.00725452	0.980531	0.964684	0.968027	0.93788	0.979985	0.97011	0.966792	0.94148
14019	RRP12	0	0	0	0.00963387	0.0195384	0.00277715	0.985839	0.972466	0.976386	0.950276	0.985292	0.976454	0.975237	0.952679
14020	RRP15	0	0	0	0.0226872	0.041888	0.0100319	0.963103	0.940502	0.942065	0.900758	0.960509	0.94637	0.939464	0.905172
14021	RRP1B	0	0	0	0.0171255	0.0328115	0.00669685	0.982259	0.966411	0.970701	0.940406	0.981709	0.971459	0.969494	0.943687
14022	RRP36	0	0	0	0.0191672	0.0360981	0.00787296	0.978828	0.96215	0.965389	0.9339	0.978271	0.967932	0.964118	0.937735
14023	RRP7A	0	0	0	0.020796	0.0387869	0.00885656	0.974284	0.955924	0.958477	0.924092	0.973487	0.962362	0.957011	0.928484
14024	RRP8	0	0	0	0.0200646	0.0375187	0.00840218	0.976125	0.959096	0.961273	0.929358	0.975471	0.965308	0.959892	0.933616
14025	RRP9	0	0	0	0.0139556	0.0274964	0.00495445	0.983993	0.969952	0.97343	0.946004	0.983417	0.974455	0.972236	0.948846
14026	RRS1	0	0	0	0.0169893	0.0325157	0.00660973	0.981609	0.966626	0.969697	0.940853	0.981066	0.971785	0.968482	0.944209
14027	RS1	1	0	0	0.136363	0.0544525	0.039657	0.785396	0.708732	0.944981	0.799272	0.773182	0.723135	0.973922	0.952772
14028	RSAD1	0	0	0	0.0184175	0.0348153	0.00742433	0.980069	0.964071	0.967307	0.936997	0.979524	0.969612	0.966073	0.940655
14029	RSAD2	0	0	0	0.0132483	0.0259671	0.0045444	0.984548	0.970474	0.974314	0.947079	0.983961	0.97483	0.973118	0.949775
14030	RSBN1	0	0	0	0.0157732	0.0306478	0.00594925	0.983374	0.968298	0.972446	0.943296	0.982806	0.973045	0.971254	0.946346
14031	RSBN1L	0	0	0	0.0120707	0.0244136	0.00400366	0.984152	0.971234	0.973687	0.947974	0.983575	0.975609	0.972487	0.950727
14032	RSC1A1	0	0	0	0.0213739	0.0397455	0.00921336	0.971954	0.95264	0.954962	0.919103	0.970911	0.959226	0.953313	0.923638
14033	RSF1	0	1	0	0.00363043	0.0496113	0.00196625	0.986758	0.974368	0.971996	0.803459	0.986345	0.978367	0.968142	0.781979
14034	RSG1	0	0	0	0.0221308	0.0410216	0.00968926	0.968591	0.946867	0.950008	0.910055	0.967125	0.953307	0.948058	0.914501
14035	RSL1D1	0	0	0	0.0202369	0.0377792	0.00850299	0.975373	0.958413	0.960131	0.928453	0.974658	0.96474	0.958714	0.932785
14036	RSL24D1	0	0	0	0.018706	0.035604	0.00763834	0.976634	0.963452	0.962043	0.935225	0.976007	0.969587	0.960686	0.939435
14037	RSPH1	0	0	0	0.0187957	0.0354947	0.00765443	0.979656	0.963211	0.966677	0.935532	0.979114	0.968843	0.965426	0.939241
14038	RSPH10B	0	0	0	0.0175121	0.0333576	0.0069049	0.981534	0.965816	0.969578	0.939618	0.980986	0.971034	0.968358	0.943004
14039	RSPH14	0	0	0	0.0225994	0.04176	0.00997896	0.964451	0.941689	0.943988	0.902359	0.9622	0.947706	0.941589	0.906727
14040	RSPH3	0	0	0	0.0184673	0.0349379	0.00745922	0.980169	0.963987	0.967459	0.936725	0.979625	0.969504	0.966227	0.940365
14041	RSPH4A	0	1	0	0.0535727	0.213097	0.044775	0.877473	0.817898	0.704619	0.606366	0.980415	0.970327	0.692163	0.612842
14042	RSPH6A	0	0	0	0.0180794	0.0342392	0.00722468	0.980558	0.964787	0.968069	0.938041	0.980012	0.970203	0.966835	0.941611
14043	RSPH9	0	0	0	0.0218147	0.0404907	0.00949009	0.970214	0.949581	0.952369	0.914237	0.968973	0.956123	0.95058	0.918736
14044	RSPO1	1	0	0	0.237065	0.110057	0.0905338	0.716861	0.515221	0.854358	0.750842	0.709381	0.467237	0.970291	0.945501
14045	RSPO2	0	0	0	0.0167086	0.0320173	0.00644634	0.982349	0.967047	0.970843	0.941542	0.9818	0.972045	0.969638	0.944776
14046	RSPO3	0	0	0	0.0167455	0.0321607	0.00647842	0.982324	0.966995	0.970802	0.941348	0.981774	0.972011	0.969595	0.94459
14047	RSPO4	0	0	0	0.0175447	0.0333286	0.00691203	0.981224	0.965758	0.969096	0.939668	0.980671	0.971029	0.967868	0.943108
14048	RSPRY1	0	0	0	0.00901641	0.0194732	0.00260947	0.985424	0.972748	0.975717	0.950301	0.984855	0.976803	0.974547	0.952821
14049	RSRC1	0	0	0	0.0195735	0.036789	0.0081184	0.978037	0.960841	0.964181	0.931777	0.977448	0.96678	0.962893	0.935718
14050	RSRC2	0	0	0	0.0162608	0.0317888	0.00626453	0.980942	0.967694	0.968665	0.941863	0.980395	0.972945	0.967432	0.945337
14051	RSRP1	0	0	0	0.0210997	0.0393074	0.00904614	0.9733	0.954185	0.956974	0.921379	0.972412	0.960701	0.95544	0.925855
14052	RSU1	0	0	0	0.021754	0.0404017	0.00945391	0.97069	0.950011	0.953067	0.914803	0.969501	0.956516	0.95131	0.91931
14053	RTBDN	0	0	0	0.0208634	0.0389066	0.00889917	0.974106	0.955572	0.958207	0.923549	0.973296	0.962027	0.956738	0.927978
14054	RTCA	0	0	0	0.0178031	0.033842	0.00707296	0.981169	0.965276	0.969013	0.938773	0.980618	0.97059	0.967781	0.942263
14055	RTCB	0	0	0	0.0180682	0.0344103	0.00724495	0.981256	0.964815	0.969147	0.93775	0.980702	0.970112	0.96792	0.941257
14056	RTEL1	0	0	0	0.00373623	0.00768233	0.000542396	0.98675	0.974345	0.977842	0.953315	0.986282	0.978103	0.976786	0.955587
14057	RTF1	0	0	0	0.0130169	0.0267063	0.00456394	0.98406	0.970635	0.973534	0.946583	0.983485	0.975104	0.972341	0.949426
14058	RTFDC1	0	0	0	0.0207925	0.0388789	0.008869	0.975341	0.955945	0.960086	0.923703	0.974627	0.962242	0.958664	0.927931
14059	RTKN	0	0	0	0.0183436	0.0348165	0.00739863	0.980715	0.964242	0.968314	0.936988	0.98017	0.96968	0.967079	0.94055
14060	RTKN2	0	0	0	0.0152858	0.0295045	0.005638	0.983395	0.968801	0.972477	0.944409	0.982826	0.973486	0.971291	0.94737
14061	RTL1	0	0	0	0.0158314	0.0307847	0.00598676	0.983615	0.968221	0.972829	0.943142	0.983049	0.972929	0.971635	0.946115
14062	RTN1	0	0	0	0.0172157	0.0332526	0.00678856	0.97933	0.966263	0.966168	0.939772	0.978791	0.971861	0.964914	0.943487
14063	RTN2	0	0	0	0.0173816	0.0333091	0.00685336	0.980735	0.966003	0.968343	0.939691	0.980188	0.971375	0.967109	0.943218
14064	RTN3	0	0	0	0.0190304	0.0358565	0.0077895	0.979015	0.962569	0.965673	0.934566	0.978459	0.96829	0.964405	0.938398
14065	RTN4	0	0	0	0.0169992	0.0324967	0.00661045	0.980461	0.966613	0.967914	0.94088	0.979913	0.971976	0.966686	0.944388
14066	RTN4IP1	0	0	0	0.0200566	0.0376344	0.00841631	0.977214	0.959126	0.96293	0.92895	0.976604	0.965191	0.961598	0.933053
14067	RTN4R	0	0	0	0.020294	0.0382533	0.00859367	0.972209	0.958165	0.955335	0.926491	0.971197	0.96522	0.95371	0.931334
14068	RTN4RL1	0	0	0	0.0209826	0.0393688	0.00901199	0.969812	0.95491	0.951777	0.92106	0.96851	0.962368	0.949944	0.926113
14069	RTN4RL2	0	0	0	0.0160902	0.0315136	0.00617031	0.981575	0.967903	0.969644	0.942235	0.98103	0.973044	0.968427	0.945621
14070	RTP1	0	0	0	0.0226445	0.0418183	0.010005	0.96352	0.941132	0.942655	0.901703	0.961015	0.947087	0.940105	0.90614
14071	RTP2	0	0	0	0.0229612	0.0423197	0.0102025	0.95912	0.936195	0.936447	0.894246	0.955387	0.941367	0.933156	0.898329
14072	RTP3	0	0	0	0.0224844	0.0416085	0.00991222	0.964311	0.943081	0.943794	0.904074	0.962019	0.949734	0.941367	0.908605
14073	RTP4	0	0	0	0.0215211	0.0401089	0.00932281	0.968309	0.951669	0.949598	0.916736	0.966802	0.959018	0.947605	0.921751
14074	RTP5	0	0	0	0.022346	0.0413475	0.00982004	0.966589	0.944722	0.947085	0.906999	0.964752	0.951101	0.944895	0.911455
14075	RTTN	0	0	0	0.0074646	0.0153242	0.00182804	0.986265	0.97332	0.977078	0.951694	0.985751	0.977174	0.975973	0.954017
14076	RUBCN	0	0	0	0.0137997	0.0269139	0.00483214	0.98426	0.970062	0.973848	0.946433	0.983676	0.974508	0.972648	0.949204
14077	RUFY1	0	0	0	0.0151233	0.029294	0.00555775	0.983616	0.96893	0.97283	0.944596	0.983049	0.973583	0.971636	0.947526
14078	RUFY2	1	0	0	0.168858	0.0847273	0.0638087	0.737906	0.670215	0.858761	0.776002	0.728873	0.700555	0.971227	0.946181
14079	RUFY3	0	0	0	0.017526	0.0336044	0.00694411	0.982111	0.965791	0.970473	0.939159	0.98156	0.970915	0.969267	0.942495
14080	RUFY4	0	0	0	0.0182124	0.0344972	0.00730749	0.980509	0.964521	0.967994	0.937618	0.979963	0.96996	0.966761	0.941212
14081	RUNDC1	0	1	0	0.0524416	0.207338	0.0435765	0.878849	0.821298	0.708017	0.615673	0.980637	0.970236	0.695463	0.630383
14082	RUNDC3A	0	0	0	0.021411	0.0400531	0.0092734	0.970516	0.95239	0.952802	0.917108	0.969308	0.959482	0.95104	0.921845
14083	RUNDC3B	0	1	0	0.0617211	0.23235	0.0523479	0.860432	0.79918	0.640997	0.557061	0.975927	0.964192	0.620019	0.575634
14084	RUNX1	0	0	0	0.00531343	0.0119022	0.00109143	0.986451	0.974004	0.977376	0.952581	0.985944	0.977798	0.976281	0.954906
14085	RUNX1T1	0	0	0	0.0173903	0.0336526	0.0069039	0.97963	0.965989	0.966636	0.939088	0.979087	0.971584	0.965383	0.94284
14086	RUNX2	0	0	0	0.00539127	0.0121756	0.00112698	0.986248	0.973979	0.977053	0.95252	0.985736	0.977811	0.975946	0.954878
14087	RUNX3	0	0	0	0.00479573	0.0111086	0.000937334	0.98649	0.974128	0.977438	0.952764	0.985989	0.977929	0.976351	0.955085
14088	RUSC1	0	0	0	0.0168043	0.0326077	0.00655945	0.980259	0.966902	0.967595	0.940707	0.979709	0.972341	0.966366	0.944291
14089	RUSC2	0	0	0	0.0122066	0.0247678	0.0040858	0.983788	0.97114	0.9731	0.947771	0.983213	0.975593	0.971906	0.950605
14090	RUVBL1	1	0	0	0.134535	0.0564184	0.0407333	0.790722	0.711001	0.954242	0.797487	0.77809	0.72922	0.974147	0.952267
14091	RUVBL2	0	0	0	0.00832907	0.0181611	0.00230364	0.985595	0.973017	0.975988	0.950793	0.985036	0.977016	0.974837	0.95329
14092	RWDD1	0	0	0	0.0217933	0.0406292	0.009503	0.96524	0.949727	0.945138	0.913079	0.96315	0.957498	0.94281	0.918375
14093	RWDD2A	0	0	0	0.02241	0.0414913	0.00986617	0.967074	0.944009	0.947794	0.905389	0.965325	0.950153	0.945672	0.909679
14094	RWDD2B	0	0	0	0.0205271	0.03839	0.00869909	0.975673	0.957142	0.960588	0.925828	0.974979	0.963436	0.959185	0.930112
14095	RWDD3	0	0	0	0.022914	0.0422802	0.0101785	0.961437	0.93684	0.939726	0.894931	0.958413	0.942077	0.936848	0.898829
14096	RWDD4	0	0	0	0.0221225	0.0410135	0.00968491	0.9686	0.946983	0.95002	0.910134	0.967135	0.95343	0.948072	0.914591
14097	RXFP1	0	0	0	0.0133742	0.0263321	0.00462822	0.984636	0.970383	0.974453	0.946848	0.984051	0.974724	0.973255	0.949536
14098	RXFP2	0	0	0	0.0143689	0.0280364	0.00515331	0.984117	0.969606	0.973628	0.945589	0.983541	0.974112	0.972432	0.948409
14099	RXFP3	0	0	0	0.0190898	0.0360135	0.00783326	0.979234	0.962381	0.966018	0.934138	0.978693	0.968077	0.964762	0.937919
14100	RXFP4	0	0	0	0.0211888	0.0394886	0.00910619	0.973362	0.953664	0.957071	0.92042	0.972483	0.960108	0.95555	0.92478
14101	RXRA	1	0	0	0.0828905	0.0303561	0.0189482	0.829264	0.764301	0.974838	0.943609	0.81443	0.774639	0.975815	0.954498
14102	RXRB	0	0	0	0.0227516	0.0422153	0.0101066	0.957725	0.939375	0.934502	0.895973	0.953514	0.946913	0.930966	0.900716
14103	RXRG	0	0	0	0.00843211	0.0177114	0.00228534	0.985899	0.972982	0.97649	0.950954	0.985361	0.97694	0.975337	0.953368
14104	RYBP	0	0	0	0.0235715	0.0433614	0.0105976	0.947235	0.91949	0.920256	0.869394	0.938084	0.919245	0.914446	0.870772
14105	RYK	0	0	0	0.0112754	0.0232576	0.00363783	0.984421	0.971679	0.974113	0.948588	0.983839	0.975978	0.972915	0.951323
14106	RYR1	1	3	1	6.1925e-08	0.000243569	3.52917e-10	0.987043	0.974891	0.978277	0.954083	0.986604	0.978619	0.97726	0.956349
14107	RYR2	1	2	1	6.84426e-06	2.12169e-05	3.41424e-09	0.987042	0.974886	0.978275	0.95411	0.986603	0.978613	0.977257	0.956379
14108	RYR3	3	2	2	0.000304375	3.48701e-07	2.48e-09	0.986981	0.974832	0.978273	0.954114	0.986527	0.978558	0.977256	0.956383
14109	S100A1	0	0	0	0.0240715	0.0441402	0.0109123	0.934248	0.902874	0.903658	0.847444	0.91554	0.89038	0.893873	0.844173
14110	S100A10	0	0	0	0.0244587	0.0447754	0.0111627	0.919014	0.885412	0.885432	0.823624	0.882269	0.851502	0.869441	0.813553
14111	S100A11	0	0	0	0.0241981	0.0443499	0.0109943	0.930409	0.897473	0.898977	0.839665	0.908072	0.879346	0.887884	0.834322
14112	S100A12	0	0	0	0.0242927	0.0445095	0.0110562	0.92069	0.89338	0.887504	0.833773	0.886463	0.873322	0.87222	0.827872
14113	S100A13	0	0	0	0.024445	0.0447469	0.0111529	0.92003	0.885812	0.886619	0.824441	0.884826	0.852558	0.871156	0.814464
14114	S100A14	0	0	0	0.0242922	0.0444948	0.0110537	0.92638	0.893428	0.894117	0.834723	0.899401	0.870639	0.881369	0.827706
14115	S100A16	0	0	0	0.0240177	0.044048	0.0108771	0.935474	0.90499	0.905126	0.850199	0.91791	0.894468	0.895745	0.847679
14116	S100A2	0	0	0	0.0239899	0.0440112	0.0108605	0.937267	0.906141	0.907294	0.851619	0.921086	0.89644	0.898447	0.849382
14117	S100A3	0	0	0	0.0241118	0.0442063	0.0109383	0.933026	0.901301	0.902172	0.845126	0.913253	0.887087	0.891966	0.841245
14118	S100A4	0	0	0	0.0244169	0.0447011	0.0111347	0.921838	0.887269	0.888746	0.826404	0.889042	0.856047	0.874069	0.817226
14119	S100A5	0	0	0	0.024255	0.0444357	0.0110299	0.927871	0.89525	0.895921	0.837064	0.902684	0.874563	0.883821	0.831021
14120	S100A6	0	0	0	0.0243783	0.0446435	0.0111106	0.921338	0.889157	0.888156	0.828934	0.887825	0.861066	0.873263	0.820532
14121	S100A7	0	0	0	0.0243946	0.0446716	0.0111214	0.917613	0.888465	0.883683	0.827822	0.878787	0.860936	0.86726	0.819697
14122	S100A7A	0	0	0	0.0244333	0.0447125	0.0111429	0.91921	0.886434	0.88566	0.826045	0.882766	0.855049	0.869757	0.817032
14123	S100A7L2	0	0	0	0.0244409	0.0447382	0.0111499	0.918321	0.886039	0.884565	0.824735	0.880492	0.854326	0.868321	0.815264
14124	S100A8	0	0	0	0.0243538	0.0446011	0.0110944	0.922817	0.889994	0.889956	0.830027	0.891388	0.863738	0.875643	0.821903
14125	S100A9	0	0	0	0.023771	0.0436964	0.0107267	0.938692	0.913549	0.909148	0.860558	0.92362	0.911545	0.900697	0.860648
14126	S100B	0	0	0	0.0244282	0.0447205	0.0111421	0.92083	0.886937	0.887668	0.825612	0.886807	0.855192	0.87252	0.815957
14127	S100G	0	0	0	0.0242159	0.0443835	0.0110065	0.928898	0.896863	0.897126	0.838615	0.904894	0.878024	0.885408	0.832961
14128	S100P	0	0	0	0.0240624	0.0441236	0.0109062	0.933796	0.903396	0.903131	0.847996	0.914714	0.891402	0.893198	0.844804
14129	S100PBP	0	0	0	0.0194931	0.0368917	0.00810446	0.974192	0.961073	0.95834	0.931452	0.973388	0.967827	0.956873	0.935983
14130	S100Z	0	0	0	0.0239163	0.0438904	0.0108131	0.938917	0.908175	0.909437	0.854437	0.924032	0.900241	0.9011	0.852963
14131	S1PR1	0	0	0	0.0193464	0.0367829	0.00803598	0.977006	0.961582	0.962612	0.931799	0.976387	0.967857	0.961273	0.93598
14132	S1PR2	0	0	0	0.0197686	0.0372214	0.0082517	0.978223	0.960195	0.964458	0.930364	0.977641	0.966116	0.963176	0.93436
14133	S1PR3	0	0	0	0.0203826	0.0381889	0.00861655	0.976181	0.957767	0.961353	0.926756	0.975527	0.964033	0.959974	0.930943
14134	S1PR4	0	0	0	0.0196742	0.0369559	0.00817891	0.977796	0.960514	0.963817	0.931237	0.977201	0.966502	0.962514	0.935272
14135	S1PR5	0	0	0	0.0193514	0.0365634	0.00800606	0.978609	0.96156	0.965053	0.932471	0.978041	0.967449	0.963776	0.936436
14136	SAA1	0	0	0	0.0230633	0.042515	0.0102716	0.958869	0.933927	0.936094	0.890626	0.955053	0.9386	0.932757	0.894532
14137	SAA2	0	0	0	0.0231757	0.0426924	0.010342	0.956689	0.930994	0.933072	0.886515	0.9521	0.934874	0.929318	0.890058
14138	SAA4	0	0	0	0.023919	0.0438924	0.0108145	0.938591	0.908012	0.909018	0.854304	0.923436	0.900123	0.900534	0.852909
14139	SAAL1	0	0	0	0.0210385	0.0392272	0.00901155	0.973764	0.954553	0.957693	0.921843	0.972924	0.960991	0.956197	0.926276
14140	SAC3D1	0	0	0	0.0216531	0.0402438	0.00939237	0.971312	0.950856	0.953991	0.915991	0.970205	0.957322	0.952309	0.920469
14141	SACM1L	0	0	0	0.0142416	0.0282773	0.00514378	0.983338	0.96972	0.972388	0.9454	0.982771	0.974388	0.971195	0.948386
14142	SACS	0	1	0	0.000163003	0.000736213	2.76743e-06	0.987036	0.974862	0.978242	0.954037	0.986596	0.978588	0.977221	0.956292
14143	SAE1	0	0	0	0.0174507	0.0336038	0.00691805	0.978751	0.965901	0.965275	0.939164	0.978194	0.971585	0.964	0.94301
14144	SAFB	0	0	0	0.0140733	0.02815	0.00507414	0.982943	0.969871	0.971773	0.945495	0.982382	0.974561	0.970575	0.948557
14145	SAFB2	0	0	0	0.0126262	0.0254323	0.00429083	0.983465	0.970901	0.972591	0.947401	0.982899	0.975393	0.971401	0.950292
14146	SAG	0	0	0	0.0201368	0.0377636	0.00846438	0.976969	0.958821	0.96256	0.928491	0.976353	0.964916	0.961218	0.932639
14147	SAGE1	0	0	0	0.0183955	0.0347766	0.00741112	0.980093	0.964105	0.967348	0.937078	0.979549	0.969668	0.966114	0.940724
14148	SALL1	0	0	0	0.0132057	0.0264721	0.00459386	0.983192	0.970501	0.972164	0.946742	0.982625	0.975106	0.970969	0.949693
14149	SALL2	0	0	0	0.0182914	0.0347014	0.00736405	0.980678	0.964381	0.968258	0.937243	0.980135	0.969815	0.967021	0.940795
14150	SALL3	0	0	0	0.0170594	0.0327252	0.00666241	0.98101	0.966517	0.968769	0.940522	0.980462	0.971802	0.967534	0.944019
14151	SALL4	0	0	0	0.0139334	0.0277705	0.00498207	0.982773	0.969977	0.971506	0.945819	0.982215	0.974678	0.970296	0.94884
14152	SAMD1	0	0	0	0.0217429	0.0404006	0.00944959	0.969078	0.950117	0.950702	0.914812	0.96768	0.957006	0.948808	0.919608
14153	SAMD10	0	0	0	0.0209443	0.0390963	0.00895724	0.974474	0.955118	0.958759	0.922547	0.973695	0.96148	0.957307	0.926901
14154	SAMD11	2	0	0	0.895447	0.332543	0.330012	0.0918815	0.021202	0.518879	0.352069	0.0800287	0.031176	0.969602	0.947434
14155	SAMD12	0	0	0	0.0203078	0.0379958	0.00856076	0.976058	0.958098	0.961165	0.927589	0.975393	0.964363	0.959784	0.931793
14156	SAMD13	0	0	0	0.0232822	0.0428898	0.0104133	0.956194	0.928186	0.932398	0.88166	0.951401	0.930783	0.928529	0.884474
14157	SAMD14	0	0	0	0.018617	0.0352822	0.00756097	0.980354	0.96368	0.96775	0.936009	0.979807	0.969174	0.966517	0.939655
14158	SAMD15	0	0	0	0.0198841	0.0373148	0.00830699	0.977395	0.959781	0.963208	0.9301	0.97679	0.965832	0.961891	0.934164
14159	SAMD3	0	0	0	0.0190001	0.0358344	0.00777556	0.979238	0.962643	0.966024	0.934634	0.978697	0.968339	0.964769	0.938438
14160	SAMD4A	0	0	0	0.0114985	0.023662	0.00374856	0.984314	0.971561	0.973937	0.948381	0.983729	0.97588	0.972737	0.951122
14161	SAMD4B	0	0	0	0.0159642	0.0314169	0.00611514	0.981584	0.968058	0.969658	0.942354	0.981038	0.973177	0.96844	0.945743
14162	SAMD5	0	0	0	0.0228702	0.0422141	0.0101516	0.961923	0.937746	0.940417	0.896005	0.959052	0.943082	0.937617	0.899941
14163	SAMD7	0	0	0	0.0205889	0.0384765	0.00873451	0.975328	0.956851	0.960066	0.92549	0.974613	0.96321	0.958644	0.929813
14164	SAMD8	0	0	0	0.0171278	0.0329796	0.00672083	0.982672	0.966405	0.971348	0.940173	0.982116	0.971391	0.970139	0.943368
14165	SAMD9	0	0	0	0.0143649	0.0280119	0.0051489	0.984098	0.96961	0.973595	0.945598	0.983521	0.974116	0.972401	0.948436
14166	SAMD9L	0	0	0	0.0137846	0.0271268	0.00485442	0.984547	0.97007	0.974312	0.946269	0.983959	0.974467	0.973116	0.949003
14167	SAMHD1	0	0	0	0.00697064	0.0146594	0.0016581	0.986454	0.973507	0.977381	0.951894	0.985947	0.97729	0.976289	0.954187
14168	SAMM50	0	0	0	0.0188041	0.0355746	0.00766884	0.979977	0.96319	0.967169	0.935318	0.97943	0.968765	0.965927	0.938996
14169	SAMSN1	0	1	0	0.0680757	0.27256	0.0595357	0.868924	0.785868	0.673885	0.450035	0.978322	0.967744	0.658026	0.417307
14170	SAP130	0	0	0	0.0151035	0.0300186	0.00564594	0.982422	0.968956	0.970959	0.943926	0.981873	0.973833	0.969752	0.947083
14171	SAP18	0	0	0	0.0212267	0.0395706	0.00913256	0.972853	0.953486	0.956299	0.920015	0.97192	0.960004	0.954726	0.924466
14172	SAP25	0	0	0	0.0236811	0.043525	0.0106653	0.945219	0.916364	0.917555	0.865398	0.93485	0.914039	0.911106	0.865899
14173	SAP30	0	1	0	0.0633637	0.223546	0.0531934	0.839601	0.797287	0.540449	0.582044	0.962072	0.950304	0.509285	0.600449
14174	SAP30BP	0	0	0	0.019793	0.0372735	0.0082681	0.978354	0.960094	0.964656	0.930195	0.977776	0.96599	0.963378	0.934149
14175	SAP30L	0	0	0	0.0206251	0.0385739	0.00876222	0.975576	0.956689	0.960443	0.92504	0.974879	0.963021	0.959035	0.929338
14176	SAPCD1	0	0	0	0.0235534	0.0433124	0.010583	0.949342	0.920183	0.923117	0.870797	0.941479	0.919414	0.917777	0.872286
14177	SAPCD2	0	0	0	0.0180434	0.0342985	0.00722056	0.981028	0.964849	0.968796	0.937948	0.980481	0.970195	0.967564	0.94147
14178	SAR1A	0	0	0	0.0181022	0.0346229	0.00728678	0.980407	0.96473	0.967832	0.937404	0.979858	0.970234	0.966602	0.941005
14179	SAR1B	0	0	0	0.0185115	0.0350789	0.00749486	0.980388	0.963899	0.967802	0.93646	0.979839	0.969394	0.96657	0.940069
14180	SARAF	0	0	0	0.0205551	0.0384097	0.00871224	0.97533	0.956993	0.96007	0.925724	0.974615	0.963348	0.958647	0.930074
14181	SARDH	0	0	0	0.00413642	0.00883964	0.000673571	0.986762	0.974268	0.977859	0.953167	0.986294	0.978013	0.976808	0.955431
14182	SARM1	0	0	0	0.0163006	0.0314786	0.00623608	0.983139	0.967633	0.97208	0.942287	0.982574	0.972458	0.970885	0.945371
14183	SARNP	0	0	0	0.0195335	0.0370457	0.00814132	0.974573	0.960954	0.958906	0.930967	0.973798	0.967646	0.957463	0.935472
14184	SARS	0	0	0	0.00908162	0.0194648	0.0026257	0.985319	0.972712	0.97555	0.950303	0.984747	0.976795	0.974374	0.952835
14185	SARS2	0	0	0	0.00944292	0.0190872	0.00267988	0.985834	0.972562	0.976376	0.950445	0.985287	0.976537	0.975228	0.95285
14186	SART1	1	0	0	0.192307	0.0895493	0.0702583	0.725599	0.632397	0.856234	0.77105	0.717833	0.640453	0.970506	0.948022
14187	SART3	0	0	0	0.0126611	0.025538	0.00431408	0.983523	0.970875	0.972681	0.947328	0.982957	0.975371	0.971494	0.950212
14188	SASH1	0	0	0	0.0135608	0.0265831	0.00471681	0.984476	0.970232	0.974199	0.94667	0.983888	0.974628	0.973002	0.949385
14189	SASH3	0	0	0	0.0175321	0.0336626	0.0069543	0.981017	0.965785	0.96878	0.939076	0.98047	0.97112	0.967547	0.942596
14190	SASS6	0	0	0	0.0173249	0.033107	0.00680586	0.981926	0.966106	0.970186	0.939976	0.981371	0.971238	0.96897	0.943311
14191	SAT1	0	0	0	0.0210297	0.0394396	0.00903999	0.97024	0.954599	0.952402	0.920723	0.968998	0.962014	0.950615	0.925671
14192	SAT2	0	0	0	0.0227364	0.0419978	0.0100674	0.96354	0.939649	0.942683	0.899153	0.961039	0.945331	0.940136	0.903282
14193	SATB1	0	0	0	0.0102826	0.0218617	0.0032014	0.985107	0.972167	0.975207	0.949254	0.984529	0.976325	0.974023	0.951875
14194	SATB2	0	0	0	0.0117026	0.0243711	0.00388984	0.98458	0.971443	0.974364	0.947992	0.983991	0.975742	0.973168	0.950721
14195	SATL1	0	0	0	0.0176625	0.0335581	0.00698463	0.981178	0.965545	0.969026	0.939253	0.980626	0.970829	0.967795	0.942708
14196	SAV1	0	0	0	0.0180176	0.0341111	0.00718511	0.98055	0.964896	0.968057	0.938264	0.980003	0.970302	0.966821	0.941804
14197	SAXO1	0	0	0	0.0204066	0.0381642	0.00862164	0.975806	0.957652	0.96079	0.926878	0.975123	0.963967	0.959396	0.931144
14198	SAXO2	0	0	0	0.0225753	0.0417208	0.00996384	0.964686	0.941983	0.944328	0.902798	0.96248	0.948027	0.941951	0.907222
14199	SAYSD1	0	0	0	0.0223094	0.0412678	0.00979404	0.966419	0.945114	0.946852	0.907684	0.964562	0.951601	0.944643	0.91231
14200	SBDS	0	1	0	0.0334601	0.153841	0.0261561	0.964939	0.857582	0.796629	0.698012	0.984268	0.975142	0.785854	0.703734
14201	SBF1	1	1	1	0.00316225	0.00085952	5.87051e-05	0.984446	0.97443	0.97682	0.954027	0.983059	0.978169	0.97576	0.956303
14202	SBF2	0	0	0	0.00384191	0.00832924	0.000597164	0.986799	0.974327	0.977921	0.953242	0.986335	0.978059	0.976879	0.955513
14203	SBK1	0	0	0	0.0217263	0.0405234	0.00946195	0.970619	0.950242	0.952962	0.913986	0.969421	0.956965	0.951198	0.918451
14204	SBK2	0	0	0	0.0193425	0.0364081	0.00798037	0.97856	0.961601	0.964977	0.93296	0.977991	0.967433	0.9637	0.936858
14205	SBNO1	1	0	0	0.0515548	0.0162189	0.00841733	0.881074	0.822731	0.977319	0.951429	0.833517	0.79091	0.976628	0.955502
14206	SBNO2	0	0	0	0.00353881	0.00793993	0.000530269	0.98685	0.974382	0.978004	0.953288	0.986392	0.978105	0.976964	0.955553
14207	SBP1	0	0	0	0.024773	0.0452711	0.0113637	0.912583	0.878159	0.877898	0.814955	0.866147	0.832686	0.859697	0.802018
14208	SBSN	0	0	0	0.0213826	0.0398018	0.00922507	0.972486	0.952569	0.955752	0.918783	0.971511	0.959097	0.954148	0.923197
14209	SBSPON	0	0	0	0.0207375	0.0387075	0.00882329	0.97471	0.956161	0.959117	0.924469	0.973945	0.962614	0.957674	0.92884
14210	SC5D	0	0	0	0.0161472	0.0310784	0.00613087	0.982956	0.967827	0.971795	0.942778	0.982395	0.972678	0.970598	0.945869
14211	SCAF1	0	0	0	0.0152452	0.0300315	0.00569414	0.981767	0.968832	0.969937	0.943911	0.981215	0.973798	0.968721	0.947129
14212	SCAF11	0	0	0	0.0109701	0.0225185	0.00346707	0.98433	0.971835	0.973962	0.948952	0.983744	0.976133	0.972765	0.951644
14213	SCAF4	0	0	0	0.0115634	0.0237921	0.0037824	0.9843	0.971514	0.973916	0.948314	0.983716	0.975848	0.972716	0.951074
14214	SCAF8	0	0	0	0.0113395	0.0233911	0.00367151	0.984398	0.971648	0.974073	0.94853	0.983813	0.975943	0.972876	0.951263
14215	SCAI	0	0	0	0.0126791	0.0258942	0.0043623	0.983948	0.970866	0.97336	0.947121	0.983371	0.975316	0.972166	0.949964
14216	SCAMP1	0	0	0	0.0212608	0.039858	0.00918822	0.969058	0.953281	0.950671	0.918418	0.967656	0.960742	0.948775	0.923392
14217	SCAMP2	0	1	0	0.06617	0.245645	0.0566747	0.849985	0.789906	0.598041	0.517343	0.971886	0.960024	0.570483	0.52268
14218	SCAMP3	0	0	0	0.0208611	0.0389368	0.00890283	0.974521	0.955593	0.958827	0.923339	0.973743	0.961987	0.957378	0.927723
14219	SCAMP4	0	0	0	0.021289	0.0396296	0.00916449	0.972592	0.953145	0.95591	0.919755	0.971627	0.959657	0.954314	0.924236
14220	SCAMP5	0	0	0	0.0223323	0.0414798	0.00983503	0.963969	0.944904	0.943301	0.905563	0.961597	0.952172	0.940816	0.910418
14221	SCAND1	0	0	0	0.0238199	0.0437505	0.010754	0.939485	0.911795	0.910134	0.859127	0.925015	0.907333	0.901972	0.858748
14222	SCAP	0	0	0	0.00615665	0.0132839	0.0013674	0.986622	0.973744	0.977636	0.952248	0.986127	0.977504	0.97657	0.954496
14223	SCAPER	0	0	0	0.0129779	0.0258924	0.00445312	0.985026	0.970671	0.975078	0.947123	0.98445	0.974905	0.973891	0.949755
14224	SCARA3	0	1	0	0.0163989	0.0917743	0.0111118	0.985258	0.967503	0.852717	0.769083	0.98573	0.977123	0.832588	0.758785
14225	SCARA5	0	0	0	0.00852578	0.0173958	0.00227666	0.986055	0.972948	0.976742	0.951034	0.985531	0.976853	0.975618	0.953413
14226	SCARB1	0	0	0	0.0120183	0.0240452	0.00394469	0.985155	0.971262	0.975285	0.948167	0.984579	0.975443	0.974101	0.950745
14227	SCARB2	0	0	0	0.014983	0.0291575	0.00549461	0.983873	0.969059	0.973237	0.944679	0.983296	0.973662	0.972042	0.947598
14228	SCARF1	0	0	0	0.0138223	0.0271193	0.00486518	0.984448	0.970049	0.974154	0.946274	0.983863	0.974457	0.972959	0.94903
14229	SCARF2	0	0	0	0.0114759	0.0238096	0.00375885	0.984516	0.971572	0.974262	0.948303	0.983929	0.975859	0.973062	0.951047
14230	SCCPDH	0	0	0	0.0193315	0.0364549	0.00798321	0.978975	0.961632	0.965614	0.9328	0.97842	0.967395	0.964346	0.936646
14231	SCD	0	0	0	0.0187029	0.0357659	0.00766027	0.977217	0.963467	0.962936	0.934822	0.976608	0.969542	0.961603	0.93896
14232	SCD5	0	0	0	0.0209836	0.0391678	0.00898242	0.9744	0.954903	0.958648	0.922151	0.973611	0.961278	0.957188	0.926489
14233	SCEL	0	0	0	0.0164344	0.0315173	0.00628607	0.982595	0.967459	0.971232	0.942229	0.982044	0.97237	0.970023	0.945397
14234	SCFD1	0	0	0	0.0103125	0.021589	0.00318027	0.984815	0.97216	0.974738	0.949387	0.984233	0.976361	0.973552	0.952023
14235	SCFD2	0	0	0	0.0145095	0.0281873	0.0052172	0.983922	0.969487	0.973317	0.945472	0.983343	0.974034	0.972124	0.948324
14236	SCG2	0	0	0	0.020646	0.0385553	0.00876711	0.974995	0.956597	0.959551	0.925157	0.974251	0.963	0.958112	0.929523
14237	SCG3	0	0	0	0.0216671	0.0402552	0.00939931	0.971084	0.95076	0.95365	0.915914	0.969949	0.957252	0.951944	0.920431
14238	SCG5	0	0	0	0.0209443	0.0390862	0.00895574	0.974359	0.955115	0.958586	0.922593	0.973568	0.961501	0.957124	0.926963
14239	SCGB1A1	0	0	0	0.0244408	0.0447372	0.0111497	0.920503	0.886096	0.887174	0.824809	0.886001	0.853153	0.871918	0.814865
14240	SCGB1C1	0	0	0	0.0241959	0.0443415	0.0109922	0.929856	0.897646	0.898298	0.839954	0.906918	0.879625	0.886999	0.834695
14241	SCGB1D1	0	0	0	0.0243514	0.0445909	0.0110918	0.923894	0.890356	0.891185	0.830499	0.893823	0.862987	0.877376	0.822533
14242	SCGB1D2	0	0	0	0.0236893	0.043536	0.0106702	0.94192	0.916086	0.913227	0.86515	0.929243	0.914556	0.905846	0.866024
14243	SCGB1D4	0	0	0	0.0237162	0.0435856	0.0106883	0.945066	0.915497	0.917353	0.863961	0.934599	0.912606	0.910861	0.864197
14244	SCGB2A1	0	0	0	0.0242931	0.0445089	0.0110563	0.924482	0.893188	0.891887	0.833837	0.895187	0.871186	0.878321	0.827039
14245	SCGB2A2	0	0	0	0.0242444	0.044423	0.0110238	0.928862	0.895795	0.897082	0.837305	0.904817	0.875173	0.88535	0.831178
14246	SCGB2B2	0	0	0	0.024426	0.04471	0.0111396	0.92055	0.887048	0.887284	0.826189	0.886117	0.855621	0.871994	0.816935
14247	SCGB3A1	0	0	0	0.0247056	0.045163	0.0113203	0.913906	0.879283	0.879083	0.816462	0.869063	0.836005	0.861363	0.804238
14248	SCGB3A2	0	0	0	0.0245482	0.0449093	0.0112187	0.916577	0.882446	0.882481	0.820488	0.876056	0.844954	0.865587	0.809471
14249	SCGN	0	0	0	0.0206334	0.0385601	0.00876322	0.975289	0.956653	0.960004	0.925106	0.974572	0.963027	0.958583	0.929426
14250	SCHIP1	0	0	0	0.0221165	0.0411781	0.00970765	0.962961	0.947047	0.94187	0.90853	0.960339	0.954807	0.93925	0.913668
14251	SCIMP	0	0	0	0.0231185	0.0426154	0.0103082	0.958724	0.932542	0.93589	0.888189	0.954859	0.936494	0.932525	0.89177
14252	SCIN	0	0	0	0.0142901	0.027668	0.00508104	0.983855	0.969684	0.973204	0.945898	0.983277	0.97422	0.972009	0.948739
14253	SCLT1	0	0	0	0.0173919	0.033089	0.00682626	0.981466	0.965983	0.969475	0.940006	0.980919	0.971193	0.968254	0.943395
14254	SCLY	0	0	0	0.0117044	0.0231674	0.00375031	0.985107	0.971442	0.975206	0.948623	0.984529	0.975616	0.974022	0.951205
14255	SCMH1	0	0	0	0.0178903	0.0341499	0.00714642	0.98159	0.965126	0.969667	0.938193	0.981045	0.970375	0.968451	0.941618
14256	SCML1	0	0	0	0.0200653	0.0379596	0.00846712	0.973694	0.959091	0.95758	0.927755	0.972846	0.965937	0.956084	0.932385
14257	SCML2	0	0	0	0.0149779	0.0297048	0.00556417	0.98231	0.969063	0.97078	0.944194	0.981759	0.973958	0.969572	0.947391
14258	SCML4	0	0	0	0.0201405	0.0377697	0.00846665	0.976957	0.958791	0.962542	0.928474	0.97634	0.964904	0.961193	0.932615
14259	SCN10A	2	0	0	0.0152751	0.00151229	0.000396924	0.894059	0.96881	0.978219	0.953968	0.836545	0.807156	0.977208	0.956256
14260	SCN11A	0	2	0	0.00254223	0.0679136	0.00159212	0.98697	0.974525	0.967928	0.788845	0.986534	0.978449	0.953051	0.767977
14261	SCN1A	0	4	0	0.00343346	0.620544	0.00334604	0.986935	0.974394	0.408797	0.176465	0.986576	0.978569	0.364359	0.135754
14262	SCN1B	0	0	0	0.0131223	0.0259542	0.00450457	0.984635	0.970557	0.974451	0.947087	0.98405	0.97489	0.973254	0.949778
14263	SCN2A	0	16	0	0.00650555	1	0.00650555	0.986812	0.973644	8.9147e-13	1.82844e-14	0.986578	0.978556	8.03033e-13	1.64525e-14
14264	SCN2B	0	1	0	0.0487226	0.206236	0.0405503	0.892299	0.828241	0.74876	0.618496	0.982369	0.972805	0.738872	0.619955
14265	SCN3A	0	1	0	0.000281357	0.00423916	2.54806e-05	0.98701	0.974833	0.978102	0.953718	0.986568	0.978564	0.977068	0.95598
14266	SCN3B	0	0	0	0.0170498	0.0326373	0.00664702	0.982032	0.966531	0.970349	0.940658	0.98148	0.971625	0.969139	0.943991
14267	SCN4A	0	1	0	0.000461783	0.00294932	2.97742e-05	0.987021	0.974809	0.978158	0.953832	0.986581	0.978536	0.977128	0.956083
14268	SCN4B	0	0	0	0.0158848	0.0305195	0.00596881	0.982938	0.968159	0.971766	0.943449	0.982378	0.972984	0.970569	0.946518
14269	SCN5A	1	1	1	0.000389379	0.0045997	3.79088e-05	0.986949	0.974815	0.978215	0.95368	0.986496	0.978551	0.97719	0.955969
14270	SCN7A	0	1	0	0.00196216	0.0153022	0.000512866	0.986934	0.974615	0.977368	0.951703	0.986488	0.978393	0.976188	0.953347
14271	SCN8A	0	1	0	0.000333787	0.0154842	8.97849e-05	0.987026	0.974825	0.978181	0.951658	0.986585	0.978559	0.977152	0.953504
14272	SCN9A	1	0	0	0.0139844	0.00218311	0.000531165	0.986693	0.96993	0.978226	0.953895	0.986187	0.809308	0.977203	0.956207
14273	SCNM1	0	0	0	0.0208378	0.0388839	0.00888637	0.974443	0.955707	0.958713	0.923659	0.973662	0.962147	0.957255	0.928068
14274	SCNN1A	0	0	0	0.0109349	0.0217033	0.00336466	0.985308	0.97185	0.975531	0.949344	0.984736	0.975958	0.974356	0.951846
14275	SCNN1B	0	0	0	0.0147935	0.0286811	0.00537161	0.983752	0.969231	0.973045	0.945081	0.98318	0.973831	0.97185	0.947969
14276	SCNN1D	0	1	0	0.0481207	0.201506	0.0398427	0.889934	0.829692	0.741679	0.629816	0.981985	0.972725	0.731325	0.636808
14277	SCNN1G	0	0	0	0.0136498	0.0269627	0.00479194	0.983733	0.970164	0.973015	0.946403	0.983161	0.974715	0.97182	0.949278
14278	SCO1	0	0	0	0.0153306	0.0295601	0.00565986	0.983333	0.968748	0.972381	0.944359	0.982766	0.973458	0.971188	0.947326
14279	SCO2	0	0	0	0.0149669	0.0287456	0.00543531	0.983258	0.969077	0.972267	0.945028	0.982693	0.973767	0.971072	0.947981
14280	SCOC	0	0	0	0.0236599	0.0434888	0.0106515	0.946903	0.916937	0.919814	0.866309	0.937582	0.914595	0.913945	0.866932
14281	SCP2	0	1	0	0.0299446	0.140101	0.0228721	0.976782	0.863045	0.80827	0.712982	0.984645	0.975495	0.797704	0.720379
14282	SCP2D1	0	0	0	0.0241396	0.0442566	0.010957	0.932554	0.900027	0.901584	0.843091	0.91231	0.884307	0.89121	0.838514
14283	SCPEP1	0	0	0	0.0141177	0.0275588	0.0050131	0.984211	0.969836	0.973777	0.945969	0.98363	0.974298	0.972574	0.948771
14284	SCRG1	0	0	0	0.0243728	0.0446278	0.011106	0.922948	0.889368	0.890112	0.829346	0.891699	0.861196	0.875854	0.8209
14285	SCRIB	0	0	0	0.00538017	0.0119115	0.00110486	0.986166	0.973986	0.976915	0.952579	0.985645	0.97783	0.975804	0.954935
14286	SCRN1	0	0	0	0.0207936	0.0388568	0.0088661	0.975064	0.955941	0.959659	0.923806	0.974329	0.962271	0.958227	0.928099
14287	SCRN2	0	0	0	0.0209519	0.0390762	0.00895705	0.974027	0.955059	0.958087	0.92265	0.97321	0.961505	0.956614	0.927074
14288	SCRN3	0	0	0	0.0211432	0.0393776	0.00907272	0.973143	0.953929	0.956736	0.921023	0.97224	0.960464	0.955187	0.925521
14289	SCRT1	0	0	0	0.0225934	0.0418578	0.00999171	0.9652	0.941715	0.94508	0.901261	0.963101	0.947824	0.942746	0.9053
14290	SCRT2	0	0	0	0.0213995	0.040073	0.00927209	0.968896	0.952453	0.950439	0.91696	0.967464	0.959846	0.948526	0.921982
14291	SCT	0	0	0	0.0237081	0.0435525	0.01068	0.944659	0.91578	0.916817	0.864757	0.933927	0.912898	0.910209	0.865098
14292	SCTR	0	0	0	0.0177698	0.033754	0.00704908	0.981095	0.965335	0.968899	0.938909	0.980547	0.970652	0.967667	0.942404
14293	SCUBE1	0	0	0	0.00294855	0.00713843	0.000406537	0.986692	0.974464	0.977747	0.953394	0.986213	0.978229	0.976691	0.955685
14294	SCUBE2	0	1	0	0.011147	0.0676363	0.00676408	0.986262	0.971741	0.868143	0.789156	0.98609	0.977591	0.843299	0.77242
14295	SCUBE3	0	0	0	0.00335516	0.00817656	0.000517115	0.98666	0.974406	0.977699	0.953267	0.986175	0.97817	0.976638	0.955572
14296	SCYL1	0	0	0	0.0139566	0.0273816	0.0049402	0.984423	0.96995	0.974115	0.946085	0.98384	0.974379	0.972918	0.948848
14297	SCYL2	0	0	0	0.0154746	0.0300228	0.00576806	0.98343	0.968586	0.972535	0.94392	0.982863	0.973315	0.971347	0.946932
14298	SCYL3	0	0	0	0.0166723	0.0321019	0.0064457	0.981933	0.96709	0.970198	0.941433	0.98138	0.9722	0.968983	0.944736
14299	SDAD1	0	0	0	0.0138571	0.0270102	0.00486211	0.984225	0.970021	0.973794	0.94637	0.983642	0.97447	0.972593	0.949141
14300	SDC1	1	0	0	0.242226	0.128749	0.104914	0.516002	0.49093	0.81355	0.726408	0.465112	0.539051	0.951933	0.921179
14301	SDC2	0	0	0	0.0221568	0.0411105	0.00971257	0.965616	0.946625	0.945685	0.909157	0.963627	0.953784	0.943405	0.914037
14302	SDC3	0	0	0	0.0224836	0.0416267	0.00991471	0.962469	0.943089	0.941197	0.903828	0.959745	0.950195	0.938494	0.908706
14303	SDC4	0	0	0	0.0223341	0.0413241	0.00981195	0.966538	0.94489	0.947025	0.907186	0.964703	0.951259	0.94483	0.911646
14304	SDCBP	0	0	0	0.0219674	0.0407746	0.00959034	0.970062	0.948291	0.952148	0.911947	0.968795	0.954727	0.950339	0.916371
14305	SDCBP2	0	0	0	0.0200243	0.0375371	0.00839029	0.976941	0.959238	0.962517	0.9293	0.976324	0.965344	0.961168	0.933442
14306	SDCCAG3	0	1	0	0.059284	0.233511	0.0504167	0.869845	0.803591	0.677254	0.553725	0.978496	0.968905	0.661904	0.556741
14307	SDCCAG8	0	0	0	0.0182571	0.0345695	0.00733333	0.980433	0.964439	0.967872	0.937483	0.979886	0.969906	0.966642	0.941068
14308	SDE2	0	0	0	0.0177454	0.0337355	0.00703809	0.981201	0.965379	0.96906	0.938938	0.980648	0.97068	0.96783	0.942419
14309	SDF2	0	0	0	0.0161761	0.0311279	0.00614717	0.982858	0.967782	0.97164	0.942731	0.9823	0.972662	0.970436	0.945823
14310	SDF2L1	0	0	0	0.0139171	0.0274076	0.00493117	0.984188	0.969987	0.973742	0.946063	0.98361	0.974447	0.972539	0.948872
14311	SDF4	0	0	0	0.0198327	0.0372544	0.00827962	0.97763	0.959945	0.96357	0.930266	0.977034	0.965973	0.962261	0.934334
14312	SDHA	0	1	0	0.0127921	0.0795226	0.00827205	0.98611	0.970795	0.865029	0.780464	0.986028	0.97752	0.841222	0.767145
14313	SDHAF1	0	0	0	0.0200054	0.0375453	0.00838467	0.976796	0.959328	0.962288	0.929255	0.976173	0.965495	0.960939	0.933446
14314	SDHAF2	0	1	0	0.0683379	0.260156	0.0591903	0.855087	0.785216	0.619527	0.485094	0.974135	0.96293	0.593691	0.480461
14315	SDHAF3	0	0	0	0.0226609	0.04186	0.0100176	0.963874	0.940951	0.943164	0.901167	0.961463	0.946737	0.940665	0.90547
14316	SDHAF4	0	0	0	0.0226247	0.0418012	0.0099949	0.964212	0.941434	0.943652	0.901849	0.961898	0.947319	0.941211	0.906264
14317	SDHB	0	0	0	0.0107734	0.0214754	0.00329443	0.985408	0.97193	0.975692	0.949447	0.984837	0.976016	0.974522	0.95196
14318	SDHC	0	0	0	0.0163258	0.0313943	0.00623309	0.982838	0.967605	0.971607	0.942385	0.982278	0.972479	0.970399	0.945523
14319	SDHD	0	0	0	0.0166199	0.0319087	0.00640163	0.98152	0.967169	0.969558	0.941692	0.980974	0.972346	0.968335	0.945076
14320	SDK1	0	0	0	0.00280814	0.00561585	0.000313705	0.986816	0.974488	0.977947	0.953534	0.98635	0.978239	0.976905	0.955792
14321	SDK2	0	0	0	0.00415872	0.00928047	0.000705609	0.986807	0.974261	0.977935	0.953106	0.986344	0.977994	0.976893	0.955356
14322	SDPR	0	0	0	0.018879	0.035643	0.00770515	0.97955	0.962991	0.966511	0.935135	0.979006	0.96863	0.965258	0.938882
14323	SDR16C5	0	0	0	0.0156889	0.0301769	0.00585859	0.983053	0.968381	0.971948	0.943774	0.98249	0.973162	0.970754	0.946841
14324	SDR39U1	0	0	0	0.0168031	0.0320828	0.00648711	0.98207	0.966907	0.970407	0.941453	0.981518	0.971958	0.969203	0.94471
14325	SDR42E1	0	1	0	0.0397288	0.179244	0.0321687	0.901182	0.847775	0.773701	0.66751	0.983386	0.974599	0.764163	0.673192
14326	SDR9C7	0	0	0	0.0158502	0.0305633	0.00596331	0.983149	0.968193	0.972097	0.943398	0.982584	0.972994	0.970903	0.94645
14327	SDS	0	0	0	0.0111143	0.0222931	0.00348199	0.985437	0.971756	0.975738	0.949061	0.984872	0.975846	0.97457	0.951572
14328	SDSL	0	0	0	0.0132902	0.0260038	0.00456166	0.984489	0.970451	0.974216	0.947059	0.983902	0.97481	0.97302	0.949768
14329	SEC11A	0	0	0	0.019246	0.0363623	0.00793927	0.979439	0.961884	0.966339	0.933062	0.978897	0.967578	0.965085	0.936874
14330	SEC11C	0	0	0	0.0200171	0.0378137	0.00842826	0.974906	0.959278	0.959418	0.928319	0.974159	0.965913	0.957974	0.932789
14331	SEC13	0	0	0	0.0154423	0.0298637	0.00573641	0.983405	0.968627	0.972493	0.944062	0.982838	0.973336	0.971308	0.947054
14332	SEC14L1	0	0	0	0.0110128	0.0226971	0.00349928	0.985024	0.971815	0.975075	0.948869	0.984448	0.975998	0.973887	0.951494
14333	SEC14L2	0	0	0	0.01622	0.0312333	0.006176	0.982969	0.967742	0.971814	0.942596	0.982408	0.972596	0.970619	0.945707
14334	SEC14L3	0	0	0	0.0153832	0.0297092	0.00569668	0.983392	0.968688	0.972475	0.94419	0.982824	0.973385	0.971289	0.94717
14335	SEC14L4	0	0	0	0.0160262	0.0308161	0.00605536	0.982943	0.967987	0.971774	0.9431	0.982383	0.972833	0.970576	0.946197
14336	SEC14L5	0	0	0	0.0115706	0.0227053	0.00365787	0.984966	0.971509	0.974985	0.948865	0.98439	0.97571	0.973794	0.951437
14337	SEC16A	0	0	0	0.00869562	0.0177836	0.00235726	0.985667	0.972882	0.976109	0.950929	0.985115	0.976872	0.974956	0.953365
14338	SEC16B	0	0	0	0.01421	0.0276834	0.00505796	0.984102	0.969745	0.973603	0.945887	0.983525	0.974242	0.972408	0.948693
14339	SEC22A	0	0	0	0.0217052	0.0403043	0.00942095	0.970662	0.950414	0.953025	0.915555	0.969469	0.956918	0.951265	0.920082
14340	SEC22C	0	0	0	0.0211938	0.0395064	0.00911072	0.973493	0.953631	0.957272	0.920292	0.972624	0.960076	0.955759	0.924686
14341	SEC23A	0	1	0	0.0127751	0.0710276	0.00787634	0.986023	0.970809	0.863721	0.786447	0.985994	0.977345	0.839825	0.771176
14342	SEC23B	0	0	0	0.00550378	0.0115644	0.00110131	0.986613	0.973947	0.977621	0.952675	0.986117	0.977697	0.976554	0.954928
14343	SEC23IP	0	0	0	0.010203	0.0205555	0.00303745	0.985668	0.972204	0.976112	0.949821	0.985116	0.976236	0.974958	0.952284
14344	SEC24A	0	0	0	0.00741779	0.0152928	0.00181465	0.986295	0.973335	0.977125	0.951714	0.985781	0.977183	0.976025	0.954029
14345	SEC24B	0	0	0	0.0056607	0.0126788	0.00121856	0.98612	0.9739	0.976841	0.952413	0.985595	0.977756	0.975727	0.954775
14346	SEC24C	0	0	0	0.00588798	0.0131792	0.00130389	0.98609	0.973823	0.976796	0.952271	0.985567	0.977694	0.975678	0.954646
14347	SEC24D	0	0	0	0.00977812	0.019927	0.0028565	0.985871	0.972407	0.97644	0.950103	0.985329	0.976382	0.97529	0.952512
14348	SEC31A	0	0	0	0.0106603	0.0215035	0.00326665	0.98559	0.971993	0.975979	0.949429	0.985031	0.976037	0.974828	0.951897
14349	SEC31B	0	0	0	0.0110617	0.022029	0.00343703	0.985338	0.971784	0.97558	0.949174	0.984766	0.975891	0.974406	0.951687
14350	SEC61A1	0	1	0	0.0289641	0.14447	0.0223576	0.962191	0.864899	0.794222	0.708367	0.984212	0.975968	0.784586	0.712152
14351	SEC61A2	0	0	0	0.0136518	0.0271063	0.00481054	0.984795	0.970163	0.974706	0.946287	0.984212	0.974513	0.97352	0.948979
14352	SEC61B	0	0	0	0.0231334	0.0426566	0.0103203	0.95904	0.932075	0.936334	0.887269	0.95528	0.93587	0.933028	0.890607
14353	SEC61G	0	0	0	0.0244097	0.0447169	0.0111344	0.917511	0.887708	0.883564	0.825829	0.87852	0.859483	0.867095	0.817129
14354	SEC62	0	0	0	0.018021	0.0346454	0.00726152	0.978359	0.964891	0.964666	0.937345	0.97778	0.970732	0.963385	0.94125
14355	SEC63	0	0	0	0.0146024	0.0286232	0.00530313	0.984249	0.969395	0.97383	0.945133	0.983666	0.9739	0.972632	0.947941
14356	SECISBP2	0	0	0	0.0117761	0.0233125	0.00378793	0.985093	0.971401	0.975184	0.948558	0.984516	0.975581	0.974001	0.951128
14357	SECISBP2L	0	0	0	0.0074095	0.0156788	0.00184864	0.986212	0.973339	0.976994	0.951601	0.985695	0.977206	0.975885	0.953927
14358	SECTM1	0	0	0	0.0232384	0.0428107	0.0103843	0.95555	0.929321	0.931537	0.883472	0.950534	0.932637	0.927521	0.88644
14359	SEH1L	0	0	0	0.0171041	0.0328631	0.00669669	0.982035	0.966448	0.970352	0.940323	0.981482	0.971553	0.969142	0.943642
14360	SEL1L	0	0	0	0.0121689	0.0249141	0.00409179	0.984107	0.97116	0.97361	0.947701	0.983529	0.97557	0.972415	0.950496
14361	SEL1L2	0	0	0	0.0167196	0.0320017	0.00644789	0.982328	0.967033	0.970809	0.941576	0.98178	0.972035	0.969604	0.944805
14362	SEL1L3	0	0	0	0.0161416	0.0311377	0.00613701	0.983099	0.967838	0.972021	0.942717	0.982537	0.97266	0.970827	0.9458
14363	SELE	0	0	0	0.0160523	0.0308146	0.00606379	0.982817	0.967947	0.971574	0.943104	0.982256	0.97281	0.970365	0.946217
14364	SELENBP1	0	0	0	0.0165872	0.0317965	0.00637532	0.982499	0.967219	0.971078	0.941851	0.981947	0.972188	0.969869	0.945053
14365	SELK	0	0	0	0.0234599	0.043163	0.0105239	0.951568	0.922959	0.926064	0.874467	0.944837	0.923339	0.921255	0.876436
14366	SELL	0	0	0	0.0189923	0.0358384	0.0077734	0.979374	0.962666	0.966235	0.934618	0.978833	0.968344	0.964982	0.938401
14367	SELM	0	0	0	0.023752	0.0436332	0.0107095	0.944423	0.91423	0.916532	0.862554	0.933502	0.910449	0.909862	0.862387
14368	SELO	0	0	0	0.0120932	0.0236587	0.00392019	0.984768	0.971221	0.974661	0.948383	0.984183	0.97547	0.973474	0.951013
14369	SELP	0	0	0	0.0136261	0.0265708	0.00473528	0.984306	0.970189	0.973924	0.946682	0.983722	0.974616	0.972725	0.949411
14370	SELPLG	0	0	0	0.0227646	0.0420441	0.0100853	0.961254	0.939207	0.939465	0.898657	0.958177	0.945399	0.936557	0.902975
14371	SELT	0	0	0	0.0227424	0.042037	0.0100758	0.963183	0.939532	0.94218	0.898745	0.96061	0.94541	0.939592	0.90279
14372	SELV	0	0	0	0.0231885	0.0427314	0.0103529	0.957647	0.930657	0.934393	0.885572	0.953409	0.934242	0.930842	0.88862
14373	SEMA3A	0	0	0	0.0141753	0.0282609	0.0051206	0.982811	0.96978	0.971565	0.945415	0.982251	0.974512	0.970356	0.948478
14374	SEMA3C	0	0	0	0.0169136	0.0324116	0.00656971	0.982348	0.966751	0.970841	0.941003	0.981799	0.971758	0.969637	0.944229
14375	SEMA3D	0	0	0	0.0156664	0.0302585	0.00586216	0.98332	0.968397	0.972361	0.943702	0.982754	0.973144	0.971168	0.946715
14376	SEMA3E	0	0	0	0.0158773	0.0305846	0.0059751	0.983103	0.968169	0.972029	0.943378	0.982542	0.972965	0.970835	0.946417
14377	SEMA3F	0	0	0	0.0128997	0.0261936	0.00446586	0.983721	0.970725	0.972998	0.946939	0.983151	0.975223	0.971804	0.949813
14378	SEMA3G	0	0	0	0.0149802	0.0290273	0.00547666	0.983668	0.969062	0.972912	0.944791	0.9831	0.97369	0.971722	0.947711
14379	SEMA4A	0	0	0	0.0178762	0.0339577	0.00711452	0.981042	0.965151	0.968821	0.938581	0.980496	0.970495	0.967586	0.942072
14380	SEMA4B	0	0	0	0.015164	0.0294208	0.00558758	0.983677	0.968889	0.972925	0.944489	0.983108	0.973549	0.971736	0.947403
14381	SEMA4C	0	0	0	0.0145155	0.028928	0.00531435	0.982661	0.969477	0.971335	0.944874	0.982107	0.974288	0.970126	0.947972
14382	SEMA4D	0	0	0	0.0127343	0.0256816	0.00435357	0.983556	0.970834	0.972734	0.947239	0.982988	0.975333	0.971543	0.950131
14383	SEMA4F	0	0	0	0.0171394	0.0327214	0.0066891	0.981911	0.966375	0.970163	0.940531	0.981355	0.971496	0.968944	0.943867
14384	SEMA4G	0	0	0	0.0167408	0.0321142	0.00647047	0.982499	0.967005	0.971079	0.941414	0.981947	0.971979	0.96987	0.944615
14385	SEMA5A	0	0	0	0.0115144	0.0230654	0.0036842	0.985352	0.971551	0.975601	0.948689	0.984781	0.975663	0.97443	0.951225
14386	SEMA5B	0	0	0	0.0111799	0.0224932	0.00352335	0.985472	0.971716	0.97579	0.948967	0.984905	0.975809	0.974623	0.951475
14387	SEMA6A	0	1	0	0.0463877	0.214253	0.0390205	0.889091	0.833392	0.73869	0.601889	0.981864	0.974486	0.728447	0.587154
14388	SEMA6B	0	0	0	0.0168996	0.0325441	0.00658316	0.982577	0.966774	0.971204	0.94082	0.982025	0.971747	0.969994	0.944031
14389	SEMA6C	0	0	0	0.0175599	0.0335622	0.00694991	0.981855	0.965735	0.970073	0.939241	0.981299	0.970895	0.968855	0.942609
14390	SEMA6D	0	0	0	0.0130053	0.0261451	0.00449235	0.983472	0.97065	0.9726	0.946968	0.982906	0.975187	0.971411	0.949856
14391	SEMA7A	0	0	0	0.0187089	0.0355444	0.00763085	0.979954	0.96344	0.967135	0.93541	0.979409	0.96906	0.965894	0.939108
14392	SEMG1	0	0	0	0.0178817	0.0340066	0.00712331	0.979728	0.965141	0.966787	0.938477	0.979184	0.970713	0.965538	0.94218
14393	SEMG2	0	0	0	0.0195668	0.036693	0.00810201	0.977157	0.96085	0.962846	0.932054	0.976546	0.96692	0.961509	0.936185
14394	SENP1	0	0	0	0.0137297	0.0275436	0.0048895	0.983158	0.970113	0.972111	0.94598	0.982593	0.974767	0.970916	0.948963
14395	SENP2	0	0	0	0.014836	0.0293939	0.00547782	0.982317	0.969208	0.97079	0.944512	0.981767	0.974068	0.969583	0.947639
14396	SENP3	0	0	0	0.0164815	0.0321591	0.00638892	0.981296	0.96739	0.969212	0.94135	0.980742	0.972616	0.967983	0.944809
14397	SENP5	0	0	0	0.0167744	0.0326479	0.00655472	0.980394	0.96695	0.967812	0.940635	0.979846	0.972369	0.966581	0.944231
14398	SENP6	0	0	0	0.0117687	0.0240069	0.00386727	0.984018	0.971405	0.973468	0.94819	0.983444	0.975783	0.972276	0.95099
14399	SENP7	0	0	0	0.0146021	0.0286422	0.00530548	0.984117	0.969396	0.973627	0.945116	0.98354	0.973933	0.972431	0.947954
14400	SENP8	0	0	0	0.0229769	0.0424107	0.0102225	0.961745	0.935823	0.940164	0.892618	0.958826	0.94034	0.937336	0.896286
14401	2021-09-15	0	0	0	0.0230241	0.0424634	0.0102487	0.959341	0.93478	0.936746	0.891664	0.955668	0.939656	0.933507	0.89549
14402	SEPHS1	0	0	0	0.0183118	0.0352389	0.00744714	0.978528	0.964341	0.964928	0.936124	0.977959	0.970183	0.96365	0.940044
14403	SEPHS2	0	0	0	0.0206359	0.0386513	0.00877766	0.976113	0.956649	0.961255	0.924699	0.975456	0.962884	0.95987	0.928881
14404	SEPN1	0	0	0	0.00924844	0.0187578	0.00259564	0.985905	0.972639	0.9765	0.950597	0.985368	0.976603	0.975348	0.952969
14405	SEPP1	0	0	0	0.0205979	0.0384811	0.00873848	0.975218	0.956816	0.959889	0.92546	0.974494	0.963195	0.958464	0.929808
14406	SEPSECS	0	0	0	0.0109097	0.0217453	0.00336253	0.985377	0.971861	0.975642	0.949319	0.984806	0.975955	0.974472	0.951827
14407	2021-09-01	0	0	0	0.0167449	0.03219	0.00648224	0.982659	0.966997	0.971331	0.941313	0.982104	0.971946	0.970122	0.944488
14408	2021-09-10	0	1	0	0.0395783	0.179885	0.0320813	0.902826	0.848289	0.77764	0.666995	0.98356	0.974646	0.768069	0.669864
14409	2021-09-11	0	0	0	0.0130166	0.0263025	0.00451497	0.983618	0.970637	0.972835	0.946871	0.983052	0.975161	0.97164	0.94975
14410	2021-09-12	0	0	0	0.0137925	0.0266822	0.00480043	0.983972	0.970067	0.973396	0.946605	0.983397	0.97455	0.972203	0.949384
14411	2021-09-14	0	0	0	0.0171499	0.0327388	0.00669508	0.981901	0.966359	0.970143	0.940501	0.981344	0.971474	0.968928	0.943847
14412	2021-09-02	0	0	0	0.0164057	0.0317685	0.00631056	0.982473	0.967496	0.971038	0.941889	0.981922	0.972475	0.969831	0.945142
14413	2021-09-03	0	0	0	0.0183407	0.034971	0.00741954	0.980979	0.96425	0.968721	0.936664	0.980431	0.969659	0.967486	0.940202
14414	2021-09-04	0	0	0	0.0167783	0.0322228	0.00649801	0.982583	0.966946	0.971213	0.941267	0.982032	0.971907	0.970003	0.944459
14415	2021-09-05	0	0	0	0.0143384	0.0286292	0.00521937	0.983012	0.969627	0.971885	0.945124	0.982451	0.974375	0.970686	0.948187
14416	2021-09-06	0	0	0	0.00936147	0.0197657	0.00272994	0.985186	0.972598	0.975334	0.950189	0.98461	0.976697	0.974153	0.952732
14417	2021-09-07	0	0	0	0.0164877	0.0322429	0.00640232	0.980943	0.967372	0.968667	0.941217	0.980396	0.972671	0.967433	0.944722
14418	2021-09-08	1	0	0	0.133103	0.0617189	0.0439355	0.78776	0.712856	0.948323	0.793355	0.775664	0.737743	0.973984	0.950647
14419	2021-09-09	0	0	0	0.0132354	0.0266467	0.00462445	0.983362	0.970478	0.972427	0.946634	0.982795	0.975061	0.971236	0.949561
14420	SEPW1	0	0	0	0.0231097	0.0425812	0.0102995	0.957764	0.932813	0.934557	0.889185	0.953567	0.937134	0.931028	0.893084
14421	SERAC1	0	0	0	0.0126295	0.0250781	0.00424896	0.984987	0.970897	0.975017	0.947622	0.984411	0.975133	0.973826	0.950229
14422	SERBP1	0	0	0	0.0149819	0.029622	0.00555478	0.982081	0.96906	0.970424	0.944294	0.981528	0.973981	0.96922	0.947492
14423	SERF1B	0	0	0	0.0246841	0.0451355	0.0113075	0.913565	0.879609	0.878691	0.81671	0.868107	0.837141	0.860813	0.804468
14424	SERF2	0	0	0	0.0207075	0.0386792	0.00880804	0.974867	0.956283	0.959363	0.92459	0.974118	0.962723	0.957918	0.928961
14425	SERGEF	0	0	0	0.0146903	0.0285367	0.00531991	0.983872	0.969315	0.973236	0.945195	0.983296	0.973885	0.972041	0.948071
14426	SERHL2	1	0	0	0.246956	0.131456	0.107547	0.475168	0.471395	0.808721	0.723769	0.418669	0.49229	0.946572	0.918103
14427	SERINC1	0	0	0	0.0209853	0.0391965	0.00898732	0.974668	0.954884	0.959058	0.921974	0.973903	0.961217	0.957612	0.926322
14428	SERINC2	0	0	0	0.0215819	0.0400865	0.0093421	0.971067	0.95127	0.953625	0.916885	0.96993	0.957874	0.951912	0.921445
14429	SERINC3	0	0	0	0.0197658	0.0372992	0.00826201	0.974258	0.96021	0.95844	0.930136	0.973459	0.966862	0.956973	0.934648
14430	SERINC4	0	0	0	0.0225364	0.041642	0.00993703	0.964572	0.942473	0.944172	0.903605	0.962348	0.948613	0.94178	0.908109
14431	SERINC5	0	0	0	0.0208038	0.0388766	0.00887278	0.975091	0.955886	0.959696	0.923714	0.974355	0.962225	0.958265	0.927983
14432	SERP1	0	0	0	0.0239098	0.0439101	0.0108137	0.937898	0.908401	0.9081	0.853859	0.92221	0.90207	0.89942	0.8522
14433	SERP2	0	0	0	0.0242807	0.0445131	0.0110521	0.921108	0.893903	0.887994	0.83371	0.887488	0.874767	0.872967	0.827457
14434	SERPINA1	0	0	0	0.0153392	0.0295526	0.00566163	0.983281	0.968739	0.972303	0.944367	0.982718	0.973455	0.97111	0.947336
14435	SERPINA10	0	0	0	0.016387	0.0313819	0.00625177	0.982506	0.967515	0.97109	0.942397	0.981954	0.97245	0.969881	0.945582
14436	SERPINA11	0	0	0	0.0155896	0.0299952	0.00580187	0.983141	0.968491	0.972084	0.943946	0.982576	0.97324	0.970889	0.946991
14437	SERPINA12	0	0	0	0.0170297	0.0323906	0.00660605	0.9816	0.966572	0.969682	0.941025	0.981056	0.971714	0.968467	0.944352
14438	SERPINA3	0	0	0	0.0155714	0.0298324	0.00577417	0.982873	0.968508	0.971664	0.944093	0.982314	0.973302	0.970464	0.947122
14439	SERPINA4	0	0	0	0.0163256	0.0312207	0.0062094	0.98241	0.967606	0.97094	0.942618	0.981859	0.972549	0.969733	0.945796
14440	SERPINA5	0	0	0	0.0158649	0.0303591	0.00594065	0.982664	0.968182	0.971339	0.943603	0.98211	0.973046	0.97013	0.946701
14441	SERPINA6	0	0	0	0.0169553	0.0323035	0.0065689	0.981808	0.966673	0.969998	0.941142	0.981253	0.971778	0.968783	0.944457
14442	SERPINA7	0	0	0	0.0172957	0.0328868	0.00676527	0.981439	0.96616	0.969433	0.940309	0.980891	0.971345	0.968213	0.943693
14443	SERPINA9	0	0	0	0.0160904	0.0307654	0.00606969	0.982517	0.967901	0.971107	0.94317	0.981965	0.972811	0.969897	0.946328
14444	SERPINB1	0	0	0	0.0171649	0.0328146	0.00671071	0.98203	0.966338	0.970346	0.940401	0.981478	0.971436	0.969136	0.943722
14445	SERPINB10	0	0	0	0.013395	0.0260571	0.0046001	0.984288	0.970365	0.973896	0.947025	0.983704	0.974768	0.972696	0.949758
14446	SERPINB11	0	0	0	0.0156205	0.0299607	0.00580731	0.982926	0.968461	0.971747	0.943981	0.982364	0.973237	0.970549	0.94703
14447	SERPINB12	0	0	0	0.0150876	0.0290717	0.00551692	0.983375	0.968965	0.972447	0.944751	0.982806	0.973651	0.971255	0.947718
14448	SERPINB13	0	0	0	0.0153568	0.029562	0.00566858	0.983247	0.96872	0.972247	0.944355	0.982682	0.973441	0.971054	0.947334
14449	SERPINB2	0	0	0	0.0163773	0.0312989	0.00623723	0.982351	0.967524	0.970846	0.942503	0.981802	0.972492	0.969641	0.945716
14450	SERPINB3	0	0	0	0.016236	0.0309542	0.00614341	0.98222	0.967728	0.970643	0.942929	0.981672	0.972681	0.969436	0.946131
14451	SERPINB4	0	0	0	0.0166127	0.0315837	0.00635465	0.98178	0.967177	0.969957	0.94213	0.981226	0.972263	0.968741	0.945425
14452	SERPINB5	0	0	0	0.016631	0.0318658	0.00639949	0.982431	0.967153	0.970973	0.941746	0.981881	0.972136	0.969766	0.944968
14453	SERPINB6	0	0	0	0.0157811	0.0303702	0.00591469	0.983079	0.968284	0.97199	0.943582	0.982519	0.973065	0.970797	0.94663
14454	SERPINB7	0	1	0	0.0527651	0.218954	0.0444089	0.883948	0.819985	0.722792	0.591372	0.981358	0.971858	0.712453	0.593126
14455	SERPINB8	0	0	0	0.0156199	0.0299685	0.00580818	0.982955	0.968462	0.971792	0.943971	0.982394	0.973231	0.970596	0.947023
14456	SERPINB9	0	0	0	0.0163545	0.0313532	0.00623706	0.982561	0.967567	0.971179	0.942426	0.982011	0.972489	0.96997	0.945613
14457	SERPINC1	0	0	0	0.0101132	0.0211136	0.00307403	0.984788	0.972253	0.974695	0.949582	0.984205	0.976451	0.973507	0.952221
14458	SERPIND1	0	0	0	0.0115477	0.0228899	0.00367313	0.985167	0.971529	0.975305	0.948786	0.984591	0.97569	0.974122	0.951335
14459	SERPINE1	0	0	0	0.0157431	0.03037	0.00590219	0.983127	0.968328	0.972061	0.943586	0.982561	0.973107	0.970866	0.946628
14460	SERPINE2	0	0	0	0.0116899	0.0238117	0.00382155	0.984536	0.971449	0.974293	0.9483	0.983948	0.975745	0.973094	0.951021
14461	SERPINE3	0	0	0	0.0183102	0.0347562	0.00737839	0.980744	0.964346	0.968356	0.937113	0.980198	0.969756	0.967124	0.940677
14462	SERPINF1	0	0	0	0.0149188	0.0287516	0.00542078	0.983448	0.96913	0.972563	0.945021	0.982881	0.97378	0.971374	0.947953
14463	SERPINF2	0	0	0	0.0133084	0.0262399	0.00459664	0.984671	0.970436	0.974509	0.946918	0.984084	0.974759	0.973311	0.949593
14464	SERPING1	0	0	0	0.0127576	0.0257254	0.00436591	0.983577	0.970821	0.972765	0.947216	0.983007	0.975321	0.971575	0.9501
14465	SERPINH1	1	0	0	0.108104	0.045163	0.030505	0.811187	0.736941	0.971569	0.816545	0.797383	0.753879	0.975189	0.952925
14466	SERPINI1	0	0	0	0.0152896	0.0295785	0.005649	0.983451	0.968798	0.972567	0.944332	0.982884	0.973484	0.971378	0.947295
14467	SERPINI2	0	0	0	0.0163592	0.031408	0.00624606	0.982706	0.967556	0.971404	0.942366	0.982151	0.972453	0.970194	0.94553
14468	SERTAD1	0	0	0	0.0231239	0.0426704	0.0103188	0.955881	0.932433	0.931979	0.88704	0.95098	0.937438	0.92803	0.890766
14469	SERTAD2	0	0	0	0.0228699	0.0423079	0.0101659	0.952846	0.937757	0.927804	0.89438	0.946712	0.944933	0.92327	0.899442
14470	SERTAD3	0	0	0	0.0236303	0.0434372	0.010632	0.947166	0.918004	0.920163	0.867541	0.937973	0.916172	0.914335	0.86842
14471	SERTAD4	1	0	0	0.226028	0.120819	0.0968965	0.543836	0.556531	0.817872	0.736896	0.505809	0.597011	0.955482	0.925943
14472	SERTM1	0	0	0	0.0244761	0.0448147	0.0111756	0.916629	0.884717	0.882542	0.822417	0.876196	0.85135	0.865672	0.812321
14473	SESN1	0	0	0	0.0208617	0.0389762	0.00890892	0.974942	0.95559	0.959473	0.92311	0.974197	0.96189	0.958031	0.927442
14474	SESN2	0	0	0	0.0205437	0.0384934	0.00872048	0.976349	0.957034	0.961603	0.92543	0.975705	0.963263	0.960236	0.929601
14475	SESN3	0	0	0	0.0191405	0.0364409	0.00791286	0.977669	0.962214	0.963624	0.932844	0.97707	0.968357	0.962317	0.936943
14476	SESTD1	0	0	0	0.0147454	0.0293033	0.00543673	0.982465	0.969267	0.971026	0.944586	0.981913	0.974126	0.969819	0.947689
14477	SET	0	2	0	0.217903	0.947178	0.217243	0.706607	0.5807	0.0939671	0.00940733	0.968825	0.961781	0.0747614	0.00971389
14478	SETBP1	0	1	0	0.00640564	0.0579732	0.00369092	0.98629	0.973678	0.868771	0.796186	0.9861	0.978176	0.844101	0.777288
14479	SETD1A	0	0	0	0.000386826	0.00106053	9.34872e-06	0.986981	0.974816	0.978206	0.954008	0.986531	0.978553	0.977181	0.956278
14480	SETD1B	0	0	0	0.000493083	0.0015529	1.72273e-05	0.98699	0.974801	0.978216	0.953956	0.986542	0.97853	0.977193	0.956233
14481	SETD2	0	1	0	0.00123769	0.0129562	0.000287273	0.986913	0.974704	0.976867	0.952327	0.98647	0.978466	0.975582	0.954441
14482	SETD3	0	0	0	0.0164648	0.0317111	0.00632263	0.982841	0.967417	0.971612	0.94198	0.982282	0.972301	0.970407	0.945139
14483	SETD4	0	0	0	0.0184953	0.0350094	0.00747926	0.980218	0.963936	0.967534	0.936611	0.979672	0.969453	0.966306	0.94023
14484	SETD5	1	2	1	0.0315492	0.08166	0.0194807	0.900417	0.861322	0.819357	0.779385	0.978046	0.957145	0.809586	0.769925
14485	SETD6	0	0	0	0.017635	0.0334899	0.00696562	0.981144	0.965599	0.968975	0.939415	0.980594	0.970875	0.967743	0.942842
14486	SETD7	0	0	0	0.0164663	0.0317313	0.00632587	0.982924	0.967416	0.971743	0.941951	0.98236	0.972283	0.970546	0.945082
14487	SETD9	1	0	0	0.322253	0.159972	0.138844	0.533252	0.320838	0.816913	0.691356	0.49457	0.276899	0.954506	0.923835
14488	SETDB1	0	0	0	0.00183319	0.00494058	0.000185545	0.986867	0.974635	0.978032	0.953651	0.986408	0.97837	0.976992	0.955928
14489	SETDB2	0	0	0	0.010273	0.0208933	0.00309343	0.985763	0.97217	0.976269	0.949685	0.985215	0.976183	0.975117	0.95212
14490	SETMAR	0	0	0	0.0102012	0.0204914	0.00302987	0.985627	0.972208	0.976042	0.949854	0.985069	0.976239	0.974888	0.952318
14491	SETX	0	1	0	0.000638785	0.00102203	1.48104e-05	0.986924	0.974782	0.977128	0.954011	0.98648	0.97852	0.975907	0.956283
14492	SEZ6	1	0	0	0.148614	0.0720316	0.0526369	0.770071	0.694309	0.868379	0.785072	0.759428	0.725078	0.973109	0.948827
14493	SEZ6L	0	0	0	0.0124853	0.0250756	0.00420563	0.984456	0.97098	0.974167	0.947625	0.98387	0.97533	0.972972	0.950355
14494	SEZ6L2	0	0	0	0.0144733	0.0283883	0.00523169	0.984054	0.969512	0.973524	0.945316	0.983479	0.974048	0.972331	0.948182
14495	SF1	0	0	0	0.0163467	0.0321075	0.00633631	0.981397	0.967581	0.969368	0.941424	0.980847	0.972789	0.968145	0.94487
14496	SF3A1	0	0	0	0.0145109	0.0291463	0.00534062	0.983152	0.969484	0.972101	0.944689	0.982587	0.974231	0.970906	0.947761
14497	SF3A2	0	0	0	0.0156014	0.0307223	0.00590225	0.982069	0.968479	0.970404	0.943224	0.981516	0.973455	0.9692	0.946482
14498	SF3A3	0	0	0	0.0110142	0.0230982	0.00354461	0.984775	0.971814	0.974673	0.948664	0.98419	0.976044	0.973485	0.95136
14499	SF3B1	1	1	1	0.0899765	0.112127	0.0550323	0.878508	0.757356	0.874812	0.747755	0.837708	0.793473	0.944051	0.772559
14500	SF3B2	0	0	0	0.00903901	0.0195734	0.00262548	0.985451	0.972727	0.975759	0.950258	0.984884	0.976789	0.974592	0.952788
14501	SF3B3	0	0	0	0.00991425	0.0214249	0.00305236	0.985363	0.972348	0.975617	0.949466	0.98479	0.976446	0.974447	0.952034
14502	SF3B4	0	0	0	0.0199777	0.0379309	0.00843101	0.974915	0.959425	0.959432	0.927871	0.974168	0.966131	0.957989	0.93236
14503	SF3B5	0	0	0	0.0238898	0.0439	0.0108044	0.935187	0.909384	0.904764	0.854037	0.91736	0.904558	0.895285	0.853179
14504	SF3B6	0	0	0	0.0233276	0.0429413	0.0104387	0.953917	0.927065	0.929272	0.880585	0.948258	0.929472	0.924957	0.883493
14505	SFI1	0	0	0	0.011501	0.0227245	0.00364054	0.985116	0.971559	0.97522	0.948854	0.984538	0.975723	0.974036	0.951412
14506	SFMBT1	0	0	0	0.0142061	0.0283333	0.00513958	0.982949	0.969751	0.971783	0.945359	0.982388	0.974468	0.970585	0.948401
14507	SFMBT2	0	0	0	0.0116635	0.0238646	0.00381998	0.98412	0.971464	0.973633	0.94827	0.983544	0.975824	0.972437	0.951051
14508	SFN	0	0	0	0.0185578	0.0353084	0.00754385	0.9794	0.963807	0.966279	0.935949	0.978859	0.969497	0.965025	0.93975
14509	SFPQ	0	0	0	0.0122742	0.0251919	0.00415612	0.984134	0.971114	0.973655	0.947558	0.983556	0.97551	0.972457	0.950358
14510	SFR1	0	0	0	0.0220606	0.0408644	0.00963895	0.968216	0.947551	0.949462	0.911301	0.966693	0.954167	0.947458	0.915896
14511	SFRP1	0	0	0	0.0158704	0.0310526	0.00603538	0.98123	0.968175	0.969108	0.942813	0.980677	0.97331	0.967878	0.946215
14512	SFRP2	0	0	0	0.0193827	0.0365661	0.00801765	0.979018	0.961466	0.965679	0.93246	0.978462	0.967218	0.96441	0.93632
14513	SFRP4	0	0	0	0.0165799	0.0317388	0.00636498	0.982389	0.967239	0.970907	0.941925	0.981838	0.972215	0.969701	0.945163
14514	SFRP5	0	0	0	0.0181146	0.0343974	0.00725927	0.980874	0.964702	0.968559	0.937773	0.980328	0.970074	0.967328	0.941326
14515	SFSWAP	0	0	0	0.0149472	0.029703	0.00555391	0.982428	0.969096	0.970969	0.944196	0.981879	0.973969	0.969761	0.947381
14516	SFT2D1	0	0	0	0.022309	0.0412993	0.00979872	0.967167	0.945121	0.947929	0.907393	0.965436	0.951485	0.945819	0.911891
14517	SFT2D2	0	0	0	0.0219369	0.0406745	0.00956369	0.969127	0.948538	0.950774	0.912684	0.967736	0.955109	0.948886	0.917249
14518	SFT2D3	0	0	0	0.0248168	0.0453347	0.011391	0.911092	0.877146	0.876275	0.814018	0.862029	0.830043	0.857305	0.800703
14519	SFTA3	0	0	0	0.0239921	0.0440419	0.0108662	0.933491	0.906038	0.90275	0.850581	0.914113	0.897953	0.89271	0.848684
14520	SFTPA1	0	0	0	0.0193357	0.0363311	0.00796675	0.978152	0.961625	0.964351	0.933146	0.977566	0.967509	0.963065	0.937152
14521	SFTPA2	0	0	0	0.0190947	0.0358938	0.00781768	0.978422	0.962359	0.964761	0.934457	0.977847	0.968193	0.963482	0.938384
14522	SFTPB	0	0	0	0.0184834	0.0350121	0.00747548	0.980353	0.963959	0.967748	0.9366	0.979806	0.969456	0.966515	0.940207
14523	SFTPC	0	0	0	0.0165904	0.0318474	0.00638335	0.982606	0.967212	0.97125	0.941776	0.982055	0.972166	0.970041	0.944964
14524	SFTPD	0	1	0	0.0489902	0.202858	0.0406011	0.890212	0.82784	0.742556	0.626541	0.982029	0.972239	0.732264	0.633242
14525	SFXN1	0	0	0	0.0199683	0.0374736	0.00836073	0.977319	0.959459	0.963094	0.929546	0.976714	0.965532	0.961773	0.933604
14526	SFXN2	0	0	0	0.0202081	0.0378658	0.00850532	0.976656	0.958515	0.962071	0.928109	0.976026	0.964674	0.960715	0.932282
14527	SFXN3	0	0	0	0.0199417	0.0374244	0.00834389	0.97736	0.959566	0.963154	0.929733	0.976754	0.965632	0.961833	0.933796
14528	SFXN4	0	0	0	0.0205036	0.0383724	0.00868788	0.975967	0.957239	0.961029	0.925931	0.975294	0.963505	0.959645	0.930158
14529	SFXN5	0	0	0	0.01925	0.0363132	0.00793359	0.979112	0.961859	0.965826	0.9332	0.978565	0.967607	0.964557	0.937034
14530	SGCA	0	0	0	0.00824787	0.0169295	0.00216348	0.986137	0.973044	0.976871	0.951212	0.985616	0.976949	0.975756	0.953528
14531	SGCB	0	0	0	0.0120044	0.0237217	0.00390215	0.98501	0.971267	0.975051	0.948358	0.984434	0.97548	0.973864	0.950941
14532	SGCD	0	0	0	0.0127752	0.0251324	0.004299	0.984733	0.970808	0.974607	0.947579	0.984148	0.97509	0.973414	0.950239
14533	SGCE	0	0	0	0.00705363	0.0147349	0.00168299	0.986395	0.973477	0.977291	0.95187	0.985887	0.977285	0.976193	0.954172
14534	SGCG	0	0	0	0.0133512	0.0261029	0.00459258	0.984453	0.970397	0.974162	0.946995	0.983868	0.974771	0.972967	0.949713
14535	SGCZ	1	0	0	0.163048	0.0722484	0.0546768	0.769679	0.675207	0.868301	0.784539	0.759021	0.696035	0.973107	0.950332
14536	SGF29	0	0	0	0.0218928	0.0406078	0.00953705	0.969638	0.948912	0.951513	0.913279	0.968306	0.955446	0.949668	0.917837
14537	SGIP1	0	0	0	0.0160278	0.0313009	0.00612102	0.980877	0.967983	0.968564	0.942501	0.980331	0.973191	0.967333	0.945932
14538	SGK1	0	0	0	0.0156961	0.0303718	0.00588702	0.983398	0.968369	0.972483	0.94358	0.982831	0.9731	0.971298	0.946585
14539	SGK2	0	0	0	0.0187922	0.0355407	0.00765978	0.979922	0.96322	0.967086	0.935422	0.979379	0.968812	0.965847	0.939103
14540	SGK223	0	0	0	0.0102449	0.0199441	0.00298038	0.98518	0.972181	0.975326	0.950089	0.984604	0.976306	0.974143	0.952587
14541	SGK3	0	0	0	0.0172654	0.0330744	0.006781	0.982193	0.966199	0.970599	0.940027	0.981641	0.971291	0.969392	0.943317
14542	SGK494	0	0	0	0.0202825	0.0379765	0.00854873	0.976339	0.958223	0.961588	0.927675	0.975695	0.964441	0.960221	0.931827
14543	SGMS1	0	0	0	0.015008	0.0297654	0.00558185	0.98246	0.969043	0.971019	0.944147	0.981909	0.973904	0.969812	0.947316
14544	SGMS2	0	0	0	0.0179568	0.0341947	0.00717582	0.981097	0.964999	0.968902	0.938113	0.980549	0.970343	0.96767	0.941625
14545	SGOL1	0	0	0	0.0191972	0.0361092	0.00788524	0.978512	0.962052	0.964903	0.933868	0.977943	0.967884	0.963625	0.93775
14546	SGOL2	0	0	0	0.0181973	0.0345298	0.00730684	0.980754	0.964556	0.968373	0.937536	0.980208	0.969954	0.967143	0.941111
14547	SGPL1	0	0	0	0.0169847	0.0326233	0.00662298	0.982512	0.96663	0.971099	0.94068	0.981959	0.971636	0.969889	0.94392
14548	SGPP1	0	0	0	0.0200185	0.0375658	0.00839242	0.977268	0.959262	0.963014	0.929176	0.97666	0.965323	0.961688	0.933282
14549	SGPP2	0	0	0	0.0196361	0.0368924	0.00815595	0.977881	0.960656	0.963943	0.931449	0.977287	0.966618	0.962647	0.935441
14550	SGSH	0	0	0	0.00524521	0.0109449	0.0010064	0.986626	0.974025	0.977641	0.952806	0.986129	0.977781	0.976574	0.955066
14551	SGSM1	0	0	0	0.0165214	0.0318594	0.00636179	0.982972	0.967322	0.97182	0.941755	0.982411	0.972198	0.970624	0.944886
14552	SGSM2	0	0	0	0.0168412	0.0322123	0.00651779	0.982212	0.966853	0.97063	0.941274	0.981664	0.971876	0.969423	0.944522
14553	SGSM3	0	0	0	0.0165772	0.0317471	0.00636521	0.982419	0.967244	0.970954	0.941908	0.981869	0.972212	0.969746	0.94515
14554	SGTA	0	0	0	0.0181963	0.0349347	0.00736366	0.978247	0.964558	0.964495	0.936728	0.977665	0.970422	0.963213	0.940694
14555	SGTB	0	0	0	0.0201005	0.0378049	0.00845728	0.977598	0.958966	0.96352	0.928358	0.977001	0.964978	0.96221	0.932373
14556	SH2B1	0	1	0	0.0397104	0.193193	0.0327665	0.897575	0.847878	0.76416	0.645501	0.982933	0.975339	0.75389	0.637197
14557	SH2B2	0	0	0	0.0158376	0.0306863	0.00597565	0.983446	0.968215	0.972559	0.94326	0.982879	0.972956	0.971371	0.946277
14558	SH2B3	0	0	0	0.0165842	0.0317876	0.0063731	0.982492	0.967227	0.971071	0.941866	0.981942	0.972193	0.969862	0.945072
14559	SH2D1A	0	0	0	0.0186086	0.0354236	0.00757819	0.979363	0.96369	0.966217	0.935684	0.978822	0.969415	0.964962	0.93951
14560	SH2D1B	0	0	0	0.0214666	0.0399276	0.00927521	0.971848	0.952039	0.954808	0.917925	0.970797	0.958558	0.95315	0.922463
14561	SH2D2A	0	0	0	0.0162421	0.0312115	0.00618041	0.982819	0.967722	0.971578	0.942633	0.982259	0.972593	0.970371	0.945751
14562	SH2D3A	0	0	0	0.0168641	0.0323334	0.00654221	0.982404	0.966827	0.97093	0.94112	0.981852	0.971812	0.969723	0.944321
14563	SH2D3C	0	1	0	0.0383885	0.152768	0.0297635	0.896842	0.849911	0.762046	0.699424	0.982889	0.972932	0.751642	0.710194
14564	SH2D4A	0	0	0	0.0150736	0.0288627	0.00548479	0.983061	0.968978	0.971962	0.944936	0.982499	0.973703	0.970768	0.947905
14565	SH2D4B	0	0	0	0.0194293	0.0365493	0.00803188	0.978364	0.961305	0.964675	0.932509	0.977787	0.967175	0.963395	0.936488
14566	SH2D5	0	0	0	0.0210253	0.0392227	0.009006	0.974066	0.954637	0.958147	0.921873	0.973253	0.961057	0.956676	0.926258
14567	SH2D6	0	0	0	0.0185325	0.0350826	0.00750276	0.980212	0.963862	0.967524	0.936449	0.979666	0.969372	0.966297	0.94008
14568	SH2D7	0	0	0	0.0194873	0.0366462	0.00806672	0.978224	0.961109	0.96446	0.932197	0.977643	0.96699	0.963178	0.936165
14569	SH3BGR	0	0	0	0.0215253	0.0400279	0.00931215	0.971728	0.951641	0.954623	0.917313	0.970663	0.958184	0.95296	0.921744
14570	SH3BGRL	0	0	0	0.0209106	0.0390816	0.00894265	0.972861	0.955287	0.956312	0.92261	0.97193	0.962087	0.954739	0.927212
14571	SH3BGRL2	0	0	0	0.0218749	0.0405789	0.009526	0.969743	0.949065	0.951674	0.913511	0.968426	0.955603	0.949834	0.918035
14572	SH3BGRL3	0	0	0	0.0210474	0.0392626	0.00902013	0.972915	0.954491	0.956393	0.921615	0.971988	0.961181	0.954833	0.926218
14573	SH3BP1	0	0	0	0.0178602	0.0340659	0.00712421	0.981499	0.965184	0.969526	0.938336	0.980952	0.970452	0.968305	0.941769
14574	SH3BP2	0	0	0	0.00816233	0.0166913	0.00211972	0.98613	0.973072	0.976857	0.951274	0.985605	0.976969	0.975743	0.95361
14575	SH3BP4	1	0	0	0.199352	0.103631	0.0809987	0.663489	0.619313	0.839818	0.757317	0.653269	0.657732	0.966064	0.939592
14576	SH3BP5	0	0	0	0.0141334	0.0276579	0.00503069	0.984196	0.969818	0.973756	0.9459	0.983617	0.97429	0.972552	0.948704
14577	SH3BP5L	0	0	0	0.0145128	0.0284157	0.00524778	0.984124	0.969479	0.97364	0.945296	0.983547	0.974004	0.972443	0.94814
14578	SH3D19	0	1	0	0.0425917	0.181272	0.0344942	0.898139	0.841773	0.765544	0.665441	0.983018	0.97353	0.755358	0.674543
14579	SH3D21	0	0	0	0.0179957	0.0341934	0.00718915	0.981012	0.96494	0.968772	0.938118	0.980464	0.970268	0.967538	0.941632
14580	SH3GL1	0	0	0	0.0171253	0.0327648	0.0066903	0.982083	0.966412	0.970427	0.94046	0.98153	0.971487	0.969223	0.943784
14581	SH3GL2	0	0	0	0.0183637	0.034845	0.00740974	0.980661	0.964199	0.968231	0.936909	0.980118	0.969642	0.966994	0.94047
14582	SH3GL3	0	0	0	0.0177154	0.0337837	0.00703452	0.981564	0.965428	0.969626	0.938857	0.981017	0.970673	0.968408	0.942288
14583	SH3GLB1	0	0	0	0.0185801	0.0355417	0.00758487	0.977169	0.963755	0.962865	0.935419	0.976559	0.96985	0.961528	0.939531
14584	SH3GLB2	0	0	0	0.0191732	0.036226	0.0078936	0.979492	0.962135	0.966422	0.933512	0.978951	0.967816	0.965168	0.937263
14585	SH3KBP1	0	0	0	0.0155547	0.030625	0.00587395	0.981666	0.968523	0.969785	0.94333	0.981121	0.97355	0.968568	0.946607
14586	SH3PXD2A	0	1	0	0.0315379	0.158872	0.0249344	0.904917	0.861408	0.78262	0.692418	0.983775	0.975956	0.773266	0.694003
14587	SH3PXD2B	0	0	0	0.0152776	0.0295622	0.00564299	0.983517	0.968808	0.972674	0.944353	0.982953	0.973481	0.971485	0.947302
14588	SH3RF1	0	0	0	0.0152527	0.0296497	0.00564646	0.983728	0.968824	0.973007	0.944259	0.983156	0.973468	0.971812	0.947175
14589	SH3RF2	0	0	0	0.0153404	0.0295861	0.00566646	0.983343	0.968738	0.972396	0.944323	0.982775	0.973438	0.971204	0.947305
14590	SH3RF3	0	0	0	0.0152469	0.02965	0.00564463	0.983707	0.968831	0.972975	0.944257	0.983138	0.973478	0.971782	0.94718
14591	SH3TC1	0	0	0	0.00668682	0.0133871	0.00148442	0.986255	0.97359	0.977065	0.952227	0.985742	0.977441	0.975957	0.954529
14592	SH3TC2	0	0	0	0.00739748	0.0150364	0.00178613	0.986217	0.973345	0.977001	0.951797	0.985698	0.97721	0.975892	0.954107
14593	SH3YL1	0	0	0	0.0196245	0.036904	0.00815348	0.978117	0.960701	0.964301	0.931412	0.977529	0.966616	0.963015	0.935383
14594	SHANK1	0	0	0	0.00750148	0.0167105	0.00196459	0.98589	0.973307	0.976474	0.951267	0.985351	0.977248	0.975324	0.953711
14595	SHANK2	0	2	0	0.0931892	0.572778	0.0898377	0.849808	0.752896	0.335212	0.195436	0.984982	0.975766	0.306541	0.190799
14596	SHANK3	0	5	0	0.13496	0.999971	0.134959	0.781228	0.709871	0.00043594	6.53294e-06	0.984868	0.97676	0.000476554	8.71611e-06
14597	SHARPIN	0	0	0	0.0205461	0.0383922	0.00870636	0.975339	0.957015	0.960083	0.925813	0.974625	0.963381	0.958661	0.930168
14598	SHB	0	0	0	0.0158347	0.0308753	0.0059999	0.980895	0.96822	0.968592	0.943026	0.980349	0.97336	0.967361	0.946448
14599	SHBG	0	0	0	0.0169466	0.0323803	0.00657655	0.982074	0.966683	0.970413	0.941045	0.981521	0.971753	0.969209	0.944307
14600	SHC1	0	0	0	0.0183879	0.0349189	0.00742871	0.98076	0.964133	0.968382	0.936755	0.980213	0.969561	0.967151	0.940312
14601	SHC2	0	0	0	0.0165164	0.031656	0.00633239	0.982518	0.967329	0.97111	0.942052	0.981966	0.972285	0.969901	0.94525
14602	SHC3	0	0	0	0.0181397	0.0345249	0.00728606	0.980984	0.964664	0.968729	0.93755	0.980436	0.970027	0.967494	0.94108
14603	SHC4	0	0	0	0.0171286	0.0326821	0.00667997	0.981864	0.966401	0.970086	0.940595	0.981308	0.971521	0.96887	0.943928
14604	SHCBP1	0	0	0	0.0189072	0.0357702	0.00773342	0.979915	0.962916	0.967075	0.934807	0.979372	0.968499	0.965836	0.938507
14605	SHCBP1L	0	0	0	0.0193908	0.0364799	0.00800802	0.978415	0.96144	0.96475	0.9327	0.97784	0.9673	0.96347	0.936662
14606	SHD	0	0	0	0.0205997	0.0384572	0.00873559	0.97493	0.956809	0.959456	0.925545	0.974185	0.963225	0.958013	0.929918
14607	SHE	0	0	0	0.0168289	0.0325973	0.00656641	0.979837	0.966871	0.966955	0.940726	0.979294	0.972361	0.965708	0.944348
14608	SHF	0	0	0	0.0187217	0.0354772	0.00762578	0.979575	0.963408	0.96655	0.935561	0.979031	0.969091	0.965297	0.93932
14609	SHFM1	0	0	0	0.0229212	0.0423734	0.0101956	0.953168	0.936717	0.928227	0.893511	0.947161	0.943915	0.923762	0.898185
14610	SHH	0	0	0	0.00224975	0.00574255	0.000258855	0.986801	0.974569	0.977928	0.953523	0.986341	0.978312	0.976885	0.955814
14611	SHISA2	0	0	0	0.0224994	0.0416084	0.0099179	0.964851	0.942886	0.944585	0.904086	0.962691	0.949224	0.942213	0.908542
14612	SHISA3	0	0	0	0.0226318	0.0418257	0.0100013	0.964518	0.94131	0.944093	0.90161	0.962282	0.947117	0.941695	0.905891
14613	SHISA4	0	0	0	0.0230183	0.0424673	0.0102471	0.96088	0.93489	0.938945	0.891591	0.957714	0.939427	0.935976	0.895213
14614	SHISA5	0	0	0	0.0226043	0.0417776	0.00998353	0.964698	0.941619	0.944345	0.902177	0.962495	0.947539	0.94197	0.906537
14615	SHISA6	0	0	0	0.0198605	0.0376018	0.0083404	0.974874	0.959847	0.959373	0.929043	0.974125	0.966508	0.957928	0.93355
14616	SHISA7	0	0	0	0.0210816	0.0395206	0.00907131	0.970159	0.954284	0.952292	0.920241	0.96891	0.961668	0.950492	0.9252
14617	SHISA9	0	0	0	0.0201072	0.0379767	0.00848491	0.973686	0.958945	0.957568	0.92767	0.972837	0.965766	0.956072	0.932311
14618	SHKBP1	0	0	0	0.0152955	0.0297809	0.00567769	0.98382	0.968789	0.973152	0.944132	0.983245	0.973398	0.971957	0.947062
14619	SHMT1	0	0	0	0.0132705	0.0260331	0.00455934	0.984569	0.970463	0.974347	0.947034	0.983981	0.974809	0.973151	0.949735
14620	SHMT2	0	0	0	0.0139621	0.0274192	0.00494671	0.984448	0.969947	0.974153	0.946052	0.983862	0.974364	0.972958	0.948822
14621	SHOC2	0	0	0	0.0135396	0.0273572	0.00480666	0.983461	0.970252	0.972583	0.946106	0.982894	0.974859	0.971394	0.949058
14622	SHOX	0	0	0	0.00810741	0.0168626	0.00212351	0.985544	0.973085	0.975905	0.951235	0.98498	0.97709	0.974749	0.953672
14623	SHOX2	0	0	0	0.00903413	0.0182696	0.00249082	0.985895	0.972735	0.976483	0.950761	0.985357	0.976685	0.975331	0.953161
14624	SHPK	0	0	0	0.0188966	0.0356908	0.00771825	0.979624	0.962953	0.966626	0.935026	0.979081	0.96857	0.965373	0.938757
14625	SHPRH	0	0	0	0.00486758	0.0106595	0.000918458	0.986738	0.974108	0.977823	0.952861	0.986271	0.977836	0.976768	0.955098
14626	SHQ1	0	0	0	0.0183541	0.034703	0.00738615	0.980148	0.964216	0.967426	0.937235	0.979603	0.969754	0.966192	0.940874
14627	SHROOM1	0	0	0	0.0193671	0.0365209	0.00800551	0.978703	0.961501	0.9652	0.932572	0.978144	0.967346	0.963925	0.936514
14628	SHROOM2	0	0	0	0.0131633	0.0257428	0.00449075	0.984503	0.970531	0.97424	0.9472	0.983917	0.974881	0.973043	0.949928
14629	SHROOM3	0	0	0	0.0114948	0.0231845	0.00369246	0.985029	0.971565	0.975082	0.948618	0.984453	0.975748	0.973896	0.951242
14630	SHROOM4	0	0	0	0.0100747	0.020976	0.00304871	0.98474	0.972272	0.974619	0.949633	0.984156	0.97647	0.973426	0.952289
14631	SHTN1	0	0	0	0.0143094	0.027808	0.00510515	0.983987	0.969665	0.973421	0.945797	0.983413	0.974181	0.972228	0.94862
14632	SI	1	0	0	0.0191833	0.00445746	0.00133903	0.984607	0.962104	0.978104	0.953687	0.982723	0.806082	0.97709	0.956072
14633	SIAE	0	0	0	0.0102614	0.0205773	0.00305541	0.985582	0.972177	0.975967	0.949814	0.985023	0.976218	0.974816	0.952287
14634	SIAH1	0	0	0	0.0208802	0.0392542	0.00895707	0.97277	0.955472	0.956175	0.921693	0.971827	0.962404	0.954596	0.926345
14635	SIAH2	0	0	0	0.0225801	0.0418859	0.00999094	0.961678	0.941897	0.940069	0.900813	0.95874	0.948935	0.93723	0.905569
14636	SIAH3	0	0	0	0.023617	0.0434022	0.0106214	0.946709	0.918288	0.919555	0.868543	0.93727	0.91706	0.913606	0.869785
14637	SIDT1	0	0	0	0.0184929	0.0349653	0.00747213	0.980057	0.963943	0.967289	0.936678	0.979511	0.969472	0.966053	0.940327
14638	SIDT2	0	0	0	0.0172858	0.0331412	0.00679723	0.982262	0.966169	0.970707	0.93992	0.981714	0.971251	0.9695	0.943225
14639	SIGIRR	0	0	0	0.0204059	0.0381601	0.00862081	0.97577	0.957658	0.960735	0.926897	0.975082	0.963983	0.959339	0.931179
14640	SIGLEC1	0	1	0	0.0224227	0.116827	0.0163543	0.98323	0.943847	0.832059	0.741159	0.985241	0.976569	0.815913	0.740209
14641	SIGLEC10	0	0	0	0.0154475	0.0299136	0.00574471	0.983515	0.968618	0.97267	0.944016	0.982951	0.973318	0.971481	0.947008
14642	SIGLEC11	0	0	0	0.0172266	0.0327376	0.00672096	0.98143	0.966241	0.969421	0.940504	0.980881	0.971437	0.968201	0.94391
14643	SIGLEC12	0	0	0	0.0187736	0.0353895	0.0076315	0.979326	0.963273	0.966162	0.935766	0.978786	0.968952	0.964908	0.939547
14644	SIGLEC14	0	0	0	0.0214892	0.0399685	0.00928978	0.971876	0.951871	0.954845	0.917639	0.970825	0.958402	0.95319	0.922131
14645	SIGLEC15	0	0	0	0.0197221	0.0371006	0.00821729	0.978129	0.960361	0.96432	0.930769	0.977543	0.966267	0.963034	0.934727
14646	SIGLEC5	1	0	0	0.188556	0.0981704	0.0756843	0.672487	0.641677	0.842009	0.762051	0.66229	0.677528	0.966595	0.941183
14647	SIGLEC6	0	0	0	0.0210604	0.0392569	0.00902408	0.973574	0.954413	0.957395	0.921645	0.972716	0.960881	0.955888	0.926125
14648	SIGLEC7	0	0	0	0.0206524	0.0386222	0.00877937	0.975532	0.956564	0.960373	0.92486	0.974833	0.962896	0.958966	0.929136
14649	SIGLEC8	0	0	0	0.020218	0.0378576	0.00850772	0.976436	0.958475	0.961736	0.928135	0.975796	0.964669	0.960375	0.932352
14650	SIGLEC9	0	0	0	0.0213835	0.0398044	0.0092258	0.972504	0.952565	0.955779	0.918756	0.971527	0.959092	0.954171	0.92315
14651	SIGLECL1	0	0	0	0.0224877	0.0416039	0.00991279	0.966163	0.94304	0.946487	0.904135	0.964266	0.949089	0.944253	0.908441
14652	SIGMAR1	0	0	0	0.0195126	0.0368312	0.0081027	0.978209	0.96102	0.964437	0.93165	0.977626	0.966964	0.963154	0.935609
14653	SIK1	0	1	0	0.031027	0.15749	0.0244856	0.913164	0.861755	0.785498	0.694101	0.983894	0.976022	0.776456	0.696468
14654	SIK2	0	0	0	0.00868462	0.0187142	0.00244785	0.985429	0.972889	0.975725	0.950617	0.984862	0.976928	0.974556	0.953122
14655	SIK3	0	1	0	0.0199851	0.118831	0.0147208	0.982255	0.959396	0.825443	0.739559	0.985108	0.977098	0.811166	0.736068
14656	SIKE1	0	0	0	0.0227708	0.0420728	0.0100921	0.961558	0.939088	0.939898	0.898123	0.958587	0.94515	0.93704	0.902462
14657	SIL1	0	0	0	0.0197838	0.0371684	0.00824941	0.9777	0.960139	0.963671	0.930577	0.977102	0.966144	0.962367	0.934597
14658	SIM1	0	0	0	0.0123821	0.0250391	0.00417038	0.983649	0.971038	0.972881	0.947643	0.983079	0.975515	0.971686	0.950471
14659	SIM2	0	0	0	0.0135277	0.026672	0.00471781	0.984293	0.970261	0.973905	0.94661	0.983709	0.974696	0.972704	0.949363
14660	SIMC1	0	0	0	0.0172462	0.0329248	0.00675369	0.981868	0.966217	0.970092	0.94027	0.981312	0.971352	0.968876	0.94358
14661	SIN3A	0	0	0	0.0089401	0.0195239	0.00259451	0.985554	0.972778	0.975922	0.950285	0.984992	0.976807	0.974769	0.952796
14662	SIN3B	0	0	0	0.0099938	0.0213314	0.00306453	0.985183	0.972315	0.975329	0.949505	0.984607	0.976443	0.974146	0.952086
14663	SIPA1	0	1	0	0.011402	0.0712428	0.00707184	0.986431	0.971611	0.908365	0.785921	0.986161	0.977574	0.846264	0.770482
14664	SIPA1L1	1	0	0	0.0286228	0.00815442	0.00312334	0.937347	0.865479	0.977869	0.953271	0.841425	0.801772	0.976906	0.955871
14665	SIPA1L2	0	0	0	0.00233562	0.00570744	0.000266872	0.986756	0.974556	0.977852	0.953525	0.986289	0.978306	0.9768	0.955828
14666	SIPA1L3	0	0	0	0.00177267	0.00443573	0.000162818	0.986822	0.974645	0.977959	0.953691	0.986357	0.978387	0.976914	0.955971
14667	SIRPA	0	0	0	0.0189574	0.0360202	0.00778711	0.977341	0.96278	0.963128	0.934115	0.976737	0.968913	0.961807	0.938266
14668	SIRPB1	0	0	0	0.0193983	0.0364459	0.00800576	0.978097	0.961407	0.964273	0.932827	0.97751	0.967323	0.962984	0.936817
14669	SIRPB2	0	1	0	0.0704766	0.256927	0.0608105	0.842763	0.781889	0.560803	0.494544	0.966136	0.952558	0.52777	0.497039
14670	SIRPD	0	0	0	0.0233823	0.0430094	0.0104702	0.951231	0.925459	0.925626	0.87907	0.944357	0.927689	0.920741	0.881742
14671	SIRPG	0	0	0	0.0215452	0.0400257	0.00931923	0.971225	0.951536	0.953862	0.91732	0.970108	0.958132	0.952178	0.921881
14672	SIRT1	0	0	0	0.0180959	0.0345018	0.00726753	0.981074	0.96475	0.968866	0.9376	0.980527	0.970102	0.967633	0.941128
14673	SIRT2	0	0	0	0.0189714	0.0358349	0.00776546	0.979592	0.962737	0.966578	0.934631	0.979048	0.968371	0.965324	0.938378
14674	SIRT3	0	0	0	0.0203333	0.0380448	0.0085773	0.97605	0.95799	0.961153	0.927353	0.975383	0.964251	0.959772	0.931591
14675	SIRT4	0	0	0	0.0207218	0.0387453	0.00882316	0.975407	0.956229	0.960183	0.924263	0.974694	0.962573	0.958768	0.92853
14676	SIRT5	0	0	0	0.0179845	0.0341323	0.00717664	0.980872	0.964954	0.968556	0.938221	0.980326	0.97031	0.967324	0.941739
14677	SIRT6	0	0	0	0.0191183	0.0360816	0.00785319	0.979095	0.9623	0.965799	0.933946	0.978547	0.968037	0.96453	0.937747
14678	SIRT7	0	0	0	0.020346	0.0381212	0.0085932	0.976507	0.957951	0.961847	0.927064	0.975871	0.964133	0.960486	0.931215
14679	SIT1	0	0	0	0.0234185	0.0431155	0.0105006	0.953831	0.924286	0.929154	0.875939	0.948135	0.925146	0.92482	0.877637
14680	SIVA1	0	0	0	0.0219236	0.040662	0.00955681	0.969277	0.948619	0.950996	0.912825	0.967909	0.955246	0.949123	0.917338
14681	SIX1	0	0	0	0.00949337	0.0197471	0.00276266	0.985345	0.97254	0.975591	0.950203	0.984774	0.976614	0.974418	0.952702
14682	SIX2	0	1	0	0.0176357	0.111838	0.0127883	0.982776	0.965596	0.829355	0.748299	0.985169	0.977395	0.813703	0.742997
14683	SIX3	0	0	0	0.00583861	0.0131561	0.00129196	0.98618	0.973835	0.976938	0.952278	0.985662	0.977692	0.975829	0.954639
14684	SIX4	1	0	0	0.0537121	0.0199376	0.0103893	0.857498	0.817138	0.976523	0.950091	0.825191	0.790652	0.976328	0.955099
14685	SIX5	0	0	0	0.00741869	0.0151106	0.00179777	0.98622	0.973334	0.977006	0.951772	0.985702	0.977202	0.975896	0.954078
14686	SIX6	0	0	0	0.00854909	0.0178261	0.00232553	0.985694	0.972943	0.976151	0.950916	0.985142	0.976931	0.974998	0.953354
14687	SKA1	0	0	0	0.0214479	0.0399298	0.00926861	0.972495	0.952158	0.955765	0.917918	0.971521	0.95859	0.954162	0.922343
14688	SKA2	0	0	0	0.0231622	0.042688	0.0103361	0.958147	0.931384	0.935094	0.886684	0.954073	0.93508	0.931623	0.889942
14689	SKA3	0	0	0	0.0213965	0.0397795	0.00922687	0.971788	0.952471	0.954723	0.918927	0.970733	0.959118	0.953061	0.923426
14690	SKAP1	0	0	0	0.0196864	0.0370275	0.00819375	0.97812	0.960483	0.964306	0.931016	0.977532	0.966401	0.96302	0.935002
14691	SKAP2	0	0	0	0.0209937	0.0392059	0.00899185	0.97464	0.95485	0.959015	0.921926	0.973873	0.961177	0.957569	0.92627
14692	SKI	0	2	0	0.00549631	0.153959	0.00443181	0.986609	0.97395	0.803642	0.697809	0.986416	0.978437	0.781634	0.677449
14693	SKIDA1	0	1	0	0.0422187	0.200107	0.0350608	0.893624	0.842992	0.753574	0.632647	0.982603	0.974971	0.743145	0.621323
14694	SKIL	0	0	0	0.0070029	0.0152379	0.00171678	0.985759	0.973495	0.976262	0.951741	0.98521	0.977429	0.97511	0.954157
14695	SKIV2L	0	0	0	0.0197242	0.0371685	0.00822794	0.978557	0.960353	0.964973	0.930573	0.977988	0.9662	0.963695	0.934477
14696	SKIV2L2	0	0	0	0.00970711	0.0205923	0.00290829	0.985301	0.972444	0.97552	0.949809	0.984729	0.976542	0.974345	0.952393
14697	SKOR1	0	0	0	0.00921783	0.0190369	0.00261702	0.986059	0.972658	0.976747	0.950468	0.985534	0.97658	0.975624	0.952832
14698	SKP1	0	0	0	0.021224	0.0397135	0.00915295	0.972678	0.953499	0.956037	0.919278	0.971719	0.960147	0.954447	0.923763
14699	SKP2	0	0	0	0.0180848	0.0347571	0.00729954	0.978398	0.964769	0.964725	0.937105	0.977823	0.970603	0.963445	0.941029
14700	SLA	0	0	0	0.0150462	0.0293514	0.0055404	0.983181	0.969013	0.972147	0.944544	0.982615	0.973746	0.970952	0.947556
14701	SLA2	0	0	0	0.0190611	0.0359558	0.00781473	0.978853	0.962484	0.96543	0.934299	0.978296	0.968239	0.964157	0.938168
14702	SLAIN1	0	0	0	0.0171278	0.0331049	0.00673807	0.979871	0.966404	0.967007	0.939978	0.979328	0.971929	0.965761	0.943625
14703	SLAIN2	0	0	0	0.0168323	0.0325267	0.00655793	0.980391	0.966864	0.967807	0.940842	0.979843	0.972271	0.966575	0.944384
14704	SLAMF1	0	0	0	0.0228119	0.0421268	0.010116	0.962913	0.938562	0.941802	0.897382	0.960279	0.944061	0.939175	0.90131
14705	SLAMF6	0	0	0	0.0215918	0.0401453	0.00935465	0.971453	0.951231	0.954203	0.916533	0.97036	0.957729	0.952528	0.921008
14706	SLAMF7	0	0	0	0.0223347	0.041369	0.00981902	0.96734	0.944875	0.948191	0.906745	0.965642	0.951165	0.946094	0.911148
14707	SLAMF8	0	0	0	0.021392	0.039773	0.00922423	0.971823	0.952507	0.954775	0.918954	0.970772	0.959153	0.953115	0.923466
14708	SLAMF9	0	0	0	0.0218152	0.0404759	0.00948805	0.970013	0.949575	0.952076	0.914303	0.968735	0.956151	0.950262	0.918885
14709	SLBP	0	0	0	0.0198703	0.0373282	0.00830398	0.977312	0.959819	0.963084	0.930061	0.976706	0.965915	0.961762	0.934142
14710	SLC10A1	0	0	0	0.0216994	0.0402014	0.00940321	0.969115	0.950465	0.950756	0.916222	0.967722	0.957287	0.948866	0.92094
14711	SLC10A2	0	0	0	0.0203639	0.0379553	0.00857518	0.974633	0.957877	0.959005	0.927769	0.973866	0.964326	0.957558	0.932215
14712	SLC10A3	0	0	0	0.0229947	0.0425117	0.0102449	0.952305	0.935326	0.927067	0.890757	0.945923	0.942303	0.92243	0.895431
14713	SLC10A4	0	0	0	0.0222349	0.0412089	0.00975697	0.968046	0.945894	0.949212	0.908279	0.966479	0.952253	0.947189	0.912667
14714	SLC10A5	0	0	0	0.0226357	0.0418139	0.010001	0.963981	0.941275	0.943319	0.901756	0.961612	0.947168	0.940836	0.906168
14715	SLC10A6	0	0	0	0.0218525	0.0405463	0.00951265	0.969964	0.949289	0.952008	0.913809	0.968684	0.955837	0.95019	0.918333
14716	SLC10A7	0	0	0	0.0190408	0.0360029	0.0078143	0.979748	0.962546	0.966817	0.934166	0.979205	0.96815	0.965568	0.937854
14717	SLC11A1	0	0	0	0.0107295	0.0215008	0.00328529	0.985488	0.971956	0.975815	0.949431	0.98492	0.976026	0.97465	0.951926
14718	SLC11A2	0	0	0	0.013277	0.0263352	0.00459886	0.984839	0.97046	0.974779	0.946846	0.984258	0.974744	0.973592	0.949502
14719	SLC12A1	0	0	0	0.00329308	0.00717707	0.000453679	0.986843	0.974409	0.977996	0.953387	0.986381	0.978145	0.976953	0.955643
14720	SLC12A2	0	0	0	0.00137109	0.00357865	0.000104077	0.986889	0.974695	0.978063	0.953788	0.986434	0.978434	0.977033	0.956066
14721	SLC12A3	0	0	0	0.00512419	0.0105332	0.000953887	0.986605	0.974056	0.97761	0.952877	0.986111	0.977816	0.976541	0.955137
14722	SLC12A4	0	0	0	0.00242455	0.00535961	0.000261421	0.986902	0.974543	0.978081	0.953587	0.986448	0.97827	0.97705	0.955826
14723	SLC12A5	1	0	0	0.0138723	0.00660866	0.00151113	0.976976	0.970015	0.977975	0.953443	0.844653	0.928338	0.976989	0.955869
14724	SLC12A6	0	1	0	0.00570338	0.0384394	0.00266649	0.986811	0.973884	0.974061	0.9256	0.986388	0.978068	0.971718	0.787535
14725	SLC12A7	0	0	0	0.0023735	0.00524421	0.000251161	0.986903	0.97455	0.978084	0.953605	0.986449	0.978277	0.977055	0.955844
14726	SLC12A8	0	0	0	0.00520215	0.0108098	0.000988478	0.986617	0.974032	0.97763	0.952835	0.986123	0.977794	0.976564	0.955089
14727	SLC12A9	0	0	0	0.00363414	0.00813584	0.000555319	0.986844	0.974367	0.977997	0.953273	0.986382	0.978088	0.976954	0.955524
14728	SLC13A1	0	0	0	0.0193695	0.0364809	0.00800056	0.978669	0.961495	0.965148	0.932693	0.978107	0.967325	0.963872	0.93661
14729	SLC13A2	0	0	0	0.0195435	0.0368044	0.00810987	0.978525	0.960931	0.964924	0.931734	0.977956	0.966794	0.963646	0.935626
14730	SLC13A3	0	0	0	0.0203274	0.0381246	0.00858693	0.976836	0.958022	0.962354	0.927032	0.976214	0.964155	0.961004	0.931157
14731	SLC13A4	0	0	0	0.018934	0.0360946	0.00778943	0.977311	0.962846	0.963082	0.933913	0.976704	0.969006	0.96176	0.938063
14732	SLC13A5	0	0	0	0.0211635	0.0394737	0.00909463	0.973774	0.953812	0.957708	0.920502	0.972935	0.960207	0.956213	0.924818
14733	SLC14A1	0	0	0	0.0185923	0.0351411	0.00753211	0.979945	0.963725	0.967122	0.936305	0.9794	0.969276	0.965881	0.94
14734	SLC14A2	0	0	0	0.0131757	0.0257915	0.00450054	0.984533	0.970519	0.974288	0.94717	0.983945	0.97487	0.973089	0.949884
14735	SLC15A1	0	0	0	0.0157069	0.0302299	0.00587157	0.983112	0.968354	0.972041	0.943717	0.982548	0.973138	0.970846	0.946771
14736	SLC15A2	0	0	0	0.0161267	0.0309809	0.00611089	0.982839	0.967856	0.97161	0.94289	0.982281	0.972716	0.970403	0.946004
14737	SLC15A3	0	0	0	0.0193991	0.0365816	0.00802574	0.978926	0.961404	0.965539	0.93239	0.978372	0.967185	0.964271	0.936267
14738	SLC15A4	0	0	0	0.0175584	0.0335001	0.00694073	0.981664	0.96574	0.969782	0.939384	0.981119	0.970942	0.968565	0.942747
14739	SLC15A5	0	0	0	0.0197558	0.037151	0.00823679	0.978017	0.960242	0.96415	0.930616	0.977428	0.966168	0.962861	0.934604
14740	SLC16A1	0	0	0	0.0161282	0.031157	0.00613518	0.983204	0.967853	0.972182	0.942692	0.982637	0.972656	0.970987	0.945765
14741	SLC16A10	0	0	0	0.0196934	0.0371801	0.00821852	0.977438	0.960457	0.963272	0.930539	0.976834	0.966591	0.961956	0.93463
14742	SLC16A11	0	0	0	0.0208775	0.038963	0.00891276	0.974455	0.955493	0.958731	0.923194	0.973675	0.961873	0.957274	0.927578
14743	SLC16A12	0	0	0	0.018221	0.0347511	0.00734644	0.979366	0.964504	0.966223	0.93713	0.978826	0.970179	0.964968	0.940903
14744	SLC16A13	0	0	0	0.0188472	0.0355844	0.00768547	0.979589	0.963092	0.966572	0.935285	0.979045	0.968712	0.965318	0.939045
14745	SLC16A14	0	0	0	0.0164944	0.0318043	0.00634524	0.982942	0.967363	0.971771	0.941836	0.982381	0.972242	0.970574	0.944972
14746	SLC16A2	0	0	0	0.0193087	0.0367686	0.00802034	0.975913	0.961699	0.96095	0.931821	0.975237	0.968179	0.959563	0.936202
14747	SLC16A3	0	0	0	0.0179493	0.0340549	0.00715353	0.980852	0.965007	0.968526	0.938369	0.980306	0.970383	0.967295	0.941864
14748	SLC16A4	0	0	0	0.0177401	0.0337925	0.00704425	0.981433	0.965385	0.969425	0.938832	0.980886	0.970651	0.968205	0.942299
14749	SLC16A5	0	0	0	0.0175202	0.0333804	0.00691086	0.98155	0.9658	0.969604	0.939592	0.981003	0.971021	0.968387	0.942976
14750	SLC16A6	0	0	0	0.0187681	0.0355954	0.00765911	0.980398	0.963284	0.967818	0.935243	0.979849	0.968791	0.966586	0.938866
14751	SLC16A7	0	0	0	0.0165345	0.0316895	0.00634302	0.982483	0.9673	0.971056	0.942006	0.981933	0.972262	0.969847	0.945216
14752	SLC16A8	0	0	0	0.0159313	0.0307368	0.00601335	0.983168	0.9681	0.972128	0.943202	0.982602	0.972907	0.970934	0.94626
14753	SLC16A9	0	0	0	0.0183862	0.0348608	0.00741986	0.980529	0.964138	0.968024	0.936874	0.979982	0.969613	0.966788	0.940463
14754	SLC17A1	0	0	0	0.0203843	0.038154	0.00861199	0.976117	0.957749	0.961261	0.92692	0.97546	0.964013	0.959876	0.931135
14755	SLC17A2	0	0	0	0.0186619	0.0353859	0.0075916	0.980422	0.96358	0.967855	0.935778	0.979874	0.969053	0.966625	0.939387
14756	SLC17A3	0	0	0	0.0189999	0.0358006	0.00777063	0.979039	0.962645	0.965713	0.934733	0.978488	0.968368	0.964443	0.938563
14757	SLC17A4	1	0	0	0.190728	0.0985963	0.0762946	0.677206	0.635129	0.843538	0.761559	0.667569	0.672453	0.967111	0.941508
14758	SLC17A5	0	0	0	0.0167531	0.0321082	0.00647377	0.982409	0.966983	0.970939	0.94142	0.981859	0.971973	0.969731	0.944631
14759	SLC17A6	0	0	0	0.0162975	0.0314886	0.00623641	0.982719	0.967634	0.971422	0.942277	0.982163	0.972559	0.970212	0.945436
14760	SLC17A7	0	1	0	0.0385521	0.174729	0.0310426	0.896346	0.84971	0.760607	0.673309	0.982857	0.974689	0.750109	0.67823
14761	SLC17A8	0	0	0	0.0158227	0.0305361	0.00595064	0.983233	0.968238	0.972225	0.943422	0.982668	0.973007	0.971031	0.946464
14762	SLC17A9	0	0	0	0.0171004	0.0327585	0.00668096	0.982254	0.966458	0.970695	0.94047	0.981706	0.971501	0.969489	0.943771
14763	SLC18A1	0	0	0	0.0117413	0.0228626	0.00372458	0.984754	0.971422	0.974642	0.948801	0.984172	0.975645	0.973453	0.951395
14764	SLC18A2	0	0	0	0.0146094	0.0285357	0.00529402	0.983956	0.969392	0.973372	0.945199	0.983378	0.973957	0.972179	0.948066
14765	SLC18A3	0	0	0	0.0110539	0.0222876	0.00346447	0.984888	0.97179	0.974861	0.949066	0.984308	0.975994	0.973671	0.951655
14766	SLC18B1	0	0	0	0.0202099	0.0378135	0.00849829	0.976183	0.958503	0.961356	0.928323	0.975529	0.964738	0.959977	0.932558
14767	SLC19A1	0	0	0	0.00976729	0.0197542	0.00283505	0.985776	0.972414	0.97629	0.950196	0.985229	0.976409	0.975139	0.952595
14768	SLC19A2	0	0	0	0.0130138	0.0255547	0.00442239	0.984643	0.970641	0.974464	0.947314	0.984058	0.974953	0.973266	0.950013
14769	SLC19A3	0	0	0	0.0126318	0.0248428	0.00422098	0.984597	0.970894	0.974393	0.947737	0.984009	0.975209	0.973196	0.950428
14770	SLC1A1	0	0	0	0.0143813	0.027752	0.00512042	0.983675	0.969596	0.972921	0.945836	0.983106	0.974169	0.971732	0.948699
14771	SLC1A2	0	0	0	0.0139494	0.0278261	0.00499413	0.98355	0.969965	0.972725	0.945773	0.982983	0.974551	0.971533	0.948713
14772	SLC1A3	0	0	0	0.0125269	0.0254446	0.00426231	0.983804	0.970958	0.973124	0.947394	0.983229	0.975413	0.97193	0.950241
14773	SLC1A4	0	0	0	0.0162575	0.0314086	0.00621223	0.982997	0.967696	0.971861	0.942364	0.982435	0.972551	0.970663	0.945482
14774	SLC1A5	0	0	0	0.0146227	0.0286812	0.00531709	0.983925	0.969375	0.973323	0.945079	0.983347	0.97396	0.97213	0.947959
14775	SLC1A6	0	0	0	0.0142156	0.0283544	0.00514529	0.983385	0.969736	0.972463	0.945342	0.982817	0.974408	0.971273	0.948321
14776	SLC1A7	0	0	0	0.0139902	0.0272591	0.00493506	0.984174	0.969925	0.973723	0.946181	0.983597	0.974395	0.972521	0.948968
14777	SLC20A1	0	0	0	0.00852952	0.0177283	0.00231094	0.986134	0.972947	0.976865	0.950953	0.98561	0.976838	0.975752	0.953306
14778	SLC20A2	0	0	0	0.00405257	0.00963265	0.000710694	0.98656	0.974289	0.977547	0.953051	0.986067	0.978071	0.976472	0.955374
14779	SLC22A1	0	0	0	0.0133437	0.0260955	0.00458935	0.984465	0.970403	0.974183	0.946998	0.983878	0.974776	0.972985	0.949716
14780	SLC22A10	1	0	0	0.241111	0.112182	0.0925912	0.704442	0.498864	0.850485	0.747482	0.697038	0.463827	0.969172	0.945156
14781	SLC22A11	0	1	0	0.0430301	0.171959	0.0343399	0.890119	0.840533	0.742264	0.676467	0.981997	0.972343	0.731952	0.690075
14782	SLC22A12	0	0	0	0.0149701	0.0290088	0.00547099	0.983676	0.96907	0.972923	0.94481	0.983106	0.973698	0.971733	0.947733
14783	SLC22A13	0	0	0	0.0151617	0.0293064	0.00557175	0.983505	0.968895	0.972653	0.94458	0.982941	0.973571	0.971464	0.947529
14784	SLC22A14	0	0	0	0.0168515	0.0322124	0.0065213	0.982164	0.966838	0.970555	0.941272	0.98161	0.97187	0.96935	0.944529
14785	SLC22A15	0	0	0	0.0153207	0.0296541	0.00566913	0.983529	0.968761	0.972693	0.944253	0.982964	0.973428	0.971503	0.947202
14786	SLC22A16	0	0	0	0.0149177	0.0287854	0.00542487	0.983494	0.969132	0.972636	0.944993	0.982931	0.97377	0.971447	0.947918
14787	SLC22A17	0	0	0	0.0163867	0.0315706	0.00627736	0.982912	0.967517	0.971723	0.942151	0.982349	0.972381	0.970526	0.945291
14788	SLC22A18	0	0	0	0.01644	0.0315075	0.0062866	0.982537	0.967451	0.971141	0.942245	0.981987	0.972373	0.969932	0.945423
14789	SLC22A18AS	0	0	0	0.0231235	0.0426115	0.0103095	0.957957	0.932447	0.93484	0.88835	0.953828	0.936458	0.931335	0.89201
14790	SLC22A2	0	0	0	0.0127162	0.0249855	0.00426344	0.984719	0.970845	0.974587	0.947666	0.984134	0.975125	0.973394	0.950331
14791	SLC22A23	0	0	0	0.0147775	0.0292289	0.00543758	0.982677	0.969247	0.971358	0.944637	0.982123	0.974059	0.970149	0.947729
14792	SLC22A24	0	0	0	0.0173403	0.0330388	0.00680162	0.98162	0.966081	0.969714	0.940092	0.981075	0.971265	0.968497	0.943462
14793	SLC22A25	0	0	0	0.018176	0.0343109	0.00726834	0.980025	0.964596	0.967239	0.937924	0.979477	0.970079	0.966003	0.941557
14794	SLC22A3	0	0	0	0.0157364	0.0303451	0.00589667	0.983216	0.968333	0.972199	0.943621	0.982649	0.973088	0.971003	0.946635
14795	SLC22A4	0	0	0	0.0115653	0.0230747	0.00369978	0.985272	0.971512	0.975474	0.94868	0.984697	0.975652	0.974293	0.951234
14796	SLC22A5	0	0	0	0.00999183	0.0199942	0.00291986	0.985612	0.972318	0.976016	0.950066	0.985055	0.976344	0.974865	0.952517
14797	SLC22A6	0	0	0	0.0129677	0.0255329	0.00440586	0.984715	0.97068	0.97458	0.947335	0.98413	0.974969	0.973386	0.950015
14798	SLC22A7	0	1	0	0.042308	0.185784	0.0344933	0.902085	0.842662	0.776206	0.657305	0.983463	0.973926	0.766782	0.660075
14799	SLC22A8	0	0	0	0.0143124	0.0279491	0.00512426	0.984173	0.969663	0.973721	0.945659	0.983595	0.974147	0.972519	0.94848
14800	SLC22A9	0	0	0	0.0184795	0.0348439	0.00745006	0.979614	0.963973	0.966611	0.936912	0.979071	0.969538	0.965358	0.940657
14801	SLC23A1	0	0	0	0.0188498	0.0357484	0.00770994	0.980243	0.963079	0.967568	0.934871	0.979694	0.968596	0.966341	0.938509
14802	SLC23A2	0	0	0	0.0188546	0.0358958	0.00773272	0.980901	0.963054	0.968601	0.934447	0.980355	0.968464	0.967369	0.937952
14803	SLC23A3	0	0	0	0.019268	0.0363586	0.00794657	0.979163	0.961801	0.965907	0.933075	0.978619	0.967557	0.964643	0.936918
14804	SLC24A1	0	0	0	0.0119603	0.0239427	0.00391565	0.985264	0.971296	0.975458	0.948224	0.984688	0.975453	0.974279	0.950771
14805	SLC24A2	0	0	0	0.0121341	0.0239244	0.00396395	0.984929	0.971188	0.974925	0.948238	0.984348	0.975418	0.973736	0.950847
14806	SLC24A3	0	1	0	0.0393663	0.184293	0.0321145	0.8983	0.848697	0.766001	0.660083	0.983032	0.974967	0.756083	0.659139
14807	SLC24A4	1	0	0	0.149014	0.0688305	0.05062	0.778001	0.693458	0.882114	0.788533	0.766128	0.716172	0.973456	0.950018
14808	SLC24A5	0	0	0	0.0169997	0.0324838	0.00660882	0.98206	0.966612	0.97039	0.940905	0.981505	0.971683	0.969185	0.94417
14809	SLC25A1	0	0	0	0.0126485	0.0251005	0.00425737	0.984887	0.970885	0.974859	0.947607	0.984307	0.975148	0.973669	0.950246
14810	SLC25A10	0	0	0	0.0103466	0.0208093	0.00310398	0.985611	0.972141	0.976014	0.949725	0.985053	0.97618	0.974863	0.952179
14811	SLC25A11	0	0	0	0.012323	0.024965	0.00414389	0.984641	0.971087	0.974461	0.947673	0.984056	0.975378	0.973263	0.950394
14812	SLC25A12	0	0	0	0.0093265	0.0194627	0.00268935	0.985939	0.972615	0.976554	0.950307	0.985401	0.976565	0.975409	0.95271
14813	SLC25A13	0	0	0	0.00866019	0.0176341	0.0023334	0.986024	0.972901	0.976692	0.95098	0.985498	0.976815	0.975561	0.953344
14814	SLC25A14	0	0	0	0.0129753	0.0263217	0.00450459	0.9837	0.970674	0.972964	0.94686	0.98313	0.975177	0.971772	0.94973
14815	SLC25A15	0	0	0	0.0149726	0.0289774	0.00546767	0.983622	0.969068	0.972841	0.94484	0.983055	0.973704	0.971646	0.947771
14816	SLC25A16	0	0	0	0.015075	0.0292176	0.00553213	0.983652	0.968974	0.972887	0.944654	0.983083	0.973618	0.971694	0.947573
14817	SLC25A17	0	0	0	0.0161152	0.031001	0.0061098	0.982937	0.967874	0.971764	0.942868	0.982376	0.972715	0.970566	0.945963
14818	SLC25A18	0	0	0	0.0152355	0.0294995	0.00562106	0.983569	0.968842	0.972752	0.94442	0.983	0.973505	0.971561	0.947348
14819	SLC25A19	0	0	0	0.0141034	0.0278311	0.00504333	0.9832	0.969848	0.972176	0.945764	0.982634	0.974489	0.97098	0.948745
14820	SLC25A2	0	0	0	0.017068	0.0326371	0.0066532	0.982084	0.966505	0.970429	0.94066	0.981531	0.971586	0.969224	0.943973
14821	SLC25A20	0	0	0	0.0143255	0.0278785	0.00511928	0.98403	0.969647	0.973487	0.945726	0.983456	0.974153	0.972294	0.948556
14822	SLC25A21	0	0	0	0.0167408	0.0320111	0.00645633	0.982237	0.967006	0.97067	0.941555	0.981689	0.972017	0.969462	0.944807
14823	SLC25A21-AS1	0	0	0	0.024432	0.0447249	0.0111443	0.920969	0.886658	0.887831	0.825321	0.887149	0.853889	0.872744	0.815562
14824	SLC25A22	0	0	0	0.0129382	0.0255354	0.00439733	0.98477	0.970698	0.974665	0.94733	0.984185	0.974981	0.973477	0.950009
14825	SLC25A23	0	0	0	0.0109391	0.022095	0.00341049	0.98556	0.971849	0.975931	0.949155	0.984998	0.975906	0.97478	0.951618
14826	SLC25A24	0	0	0	0.0139387	0.0272768	0.00492131	0.984345	0.969974	0.973987	0.946167	0.98376	0.974409	0.972789	0.948928
14827	SLC25A25	0	0	0	0.0108333	0.0219068	0.00335977	0.985562	0.971908	0.975934	0.949236	0.985	0.975954	0.974783	0.951715
14828	SLC25A26	0	0	0	0.0165418	0.0316246	0.00633659	0.982315	0.967291	0.970787	0.94209	0.981763	0.972284	0.96958	0.945308
14829	SLC25A27	0	0	0	0.0155405	0.0301159	0.00580194	0.983528	0.968534	0.972692	0.943831	0.982963	0.973224	0.971502	0.946822
14830	SLC25A28	0	0	0	0.0123877	0.0253432	0.00420822	0.984177	0.971034	0.973726	0.94746	0.983599	0.975437	0.972524	0.950258
14831	SLC25A29	0	1	0	0.0324243	0.149476	0.0251675	0.969374	0.859386	0.79963	0.703186	0.984364	0.975229	0.789214	0.709201
14832	SLC25A3	0	0	0	0.0126979	0.0251964	0.00428378	0.984847	0.970857	0.974794	0.947556	0.984266	0.975121	0.973606	0.950202
14833	SLC25A30	0	1	0	0.0429439	0.18129	0.0347687	0.897656	0.840761	0.764392	0.665179	0.982959	0.973342	0.754136	0.675609
14834	SLC25A31	0	0	0	0.0131737	0.0259045	0.00451401	0.984645	0.970521	0.974467	0.947111	0.984059	0.974858	0.973268	0.949802
14835	SLC25A32	0	0	0	0.0153295	0.0296301	0.00566879	0.983458	0.968749	0.972578	0.94428	0.982891	0.973431	0.971388	0.947241
14836	SLC25A33	0	0	0	0.0158012	0.0305018	0.00593896	0.98324	0.968266	0.972237	0.943457	0.982676	0.973028	0.971044	0.946496
14837	SLC25A34	0	0	0	0.0149419	0.0288818	0.00544528	0.98358	0.969102	0.97277	0.944923	0.98301	0.973742	0.971579	0.947824
14838	SLC25A35	0	0	0	0.0162913	0.0312708	0.00620483	0.982715	0.967644	0.971417	0.942544	0.98216	0.972547	0.970207	0.945692
14839	SLC25A36	0	0	0	0.0159218	0.0308516	0.00602561	0.983348	0.96811	0.972405	0.943062	0.98278	0.972887	0.971212	0.946087
14840	SLC25A37	0	0	0	0.0115923	0.0233152	0.00373559	0.985011	0.9715	0.975053	0.948556	0.984435	0.975706	0.973865	0.951165
14841	SLC25A38	0	0	0	0.015394	0.0297278	0.00570266	0.98339	0.968671	0.972471	0.944176	0.982822	0.973376	0.971284	0.947153
14842	SLC25A39	0	1	0	0.0395808	0.173072	0.0317568	0.902159	0.848187	0.776411	0.675261	0.983465	0.974169	0.766997	0.683064
14843	SLC25A4	0	0	0	0.0134459	0.0267836	0.00470647	0.984128	0.970318	0.973646	0.946526	0.983551	0.974786	0.972448	0.949333
14844	SLC25A40	0	0	0	0.0164105	0.0315479	0.00628224	0.982785	0.967489	0.971525	0.942187	0.982227	0.972371	0.970315	0.945328
14845	SLC25A41	0	0	0	0.0139203	0.0271004	0.00489313	0.984157	0.969985	0.973694	0.946292	0.983579	0.974436	0.972493	0.94908
14846	SLC25A42	0	0	0	0.0121767	0.0246242	0.0040599	0.984692	0.971155	0.974543	0.947864	0.984107	0.975459	0.973349	0.950546
14847	SLC25A43	0	0	0	0.015406	0.0299098	0.0057307	0.983451	0.968657	0.972566	0.944021	0.982883	0.973364	0.971377	0.947018
14848	SLC25A44	0	0	0	0.015539	0.0301927	0.00581164	0.983651	0.968535	0.972885	0.943754	0.983081	0.973209	0.971691	0.946732
14849	SLC25A45	0	0	0	0.015613	0.0300896	0.00582215	0.983224	0.96847	0.972213	0.943858	0.982658	0.97321	0.971016	0.946895
14850	SLC25A46	0	2	0	0.101203	0.565133	0.0973885	0.815777	0.742579	0.269822	0.203721	0.984092	0.975001	0.238761	0.203018
14851	SLC25A47	0	0	0	0.0136638	0.0267298	0.00476695	0.984402	0.970152	0.974079	0.946569	0.983817	0.974572	0.972882	0.949303
14852	SLC25A48	0	0	0	0.0176973	0.0337114	0.0070181	0.98145	0.965476	0.96945	0.938978	0.980902	0.970733	0.96823	0.942435
14853	SLC25A5	0	0	0	0.0114434	0.0236574	0.00373202	0.984556	0.971589	0.974326	0.948385	0.983969	0.97587	0.973129	0.951102
14854	SLC25A51	0	0	0	0.0176654	0.0337811	0.00701688	0.981858	0.965544	0.970076	0.938862	0.981302	0.970712	0.968858	0.942256
14855	SLC25A52	0	0	0	0.0188722	0.0356188	0.00769925	0.97948	0.96301	0.966402	0.93518	0.978938	0.968661	0.965149	0.938946
14856	SLC25A53	1	0	0	0.189176	0.096445	0.0746067	0.688739	0.639757	0.84673	0.764474	0.682047	0.6718	0.96834	0.943012
14857	SLC25A6	0	0	0	0.0177803	0.0338724	0.00706934	0.980916	0.965313	0.968622	0.938725	0.980369	0.970689	0.96739	0.942254
14858	SLC26A1	0	0	0	0.00458924	0.00970454	0.000803593	0.986702	0.974168	0.977764	0.953035	0.986226	0.97793	0.976708	0.955288
14859	SLC26A10	0	0	0	0.00825317	0.0168473	0.0021566	0.986106	0.973041	0.976819	0.951241	0.985582	0.976953	0.975706	0.953553
14860	SLC26A11	0	0	0	0.00794173	0.0162553	0.00202553	0.98617	0.973147	0.976921	0.951414	0.985649	0.977033	0.975809	0.953755
14861	SLC26A2	1	0	0	0.102866	0.0424684	0.0282559	0.815248	0.741029	0.972833	0.891554	0.801772	0.757817	0.975399	0.953194
14862	SLC26A3	0	0	0	0.00670672	0.0139181	0.00153571	0.986433	0.973577	0.977346	0.952072	0.985925	0.977393	0.97625	0.954365
14863	SLC26A4	0	0	0	0.00550192	0.0110835	0.00106298	0.986488	0.973948	0.977435	0.95277	0.985987	0.977733	0.976349	0.955051
14864	SLC26A5	0	0	0	0.00654422	0.0137008	0.00148274	0.986483	0.973636	0.977428	0.952141	0.985983	0.977432	0.976341	0.954429
14865	SLC26A6	1	0	0	0.0662664	0.0246983	0.0140963	0.867585	0.789698	0.976856	0.947818	0.8288	0.783699	0.976455	0.954689
14866	SLC26A7	0	0	0	0.00869146	0.0176373	0.00234134	0.985997	0.972884	0.976647	0.950976	0.985466	0.976809	0.975512	0.953346
14867	SLC26A8	0	0	0	0.00834249	0.017255	0.00221836	0.986188	0.973012	0.976953	0.951089	0.985671	0.976895	0.975845	0.953435
14868	SLC26A9	0	0	0	0.00515218	0.0108547	0.000983038	0.986649	0.974047	0.977679	0.952825	0.986158	0.977796	0.976615	0.955076
14869	SLC27A1	0	0	0	0.0139978	0.027342	0.00494802	0.984261	0.969919	0.97385	0.94611	0.983677	0.974376	0.972651	0.948897
14870	SLC27A2	0	0	0	0.0148812	0.02878	0.00541251	0.983614	0.969165	0.972827	0.945	0.983048	0.973789	0.971634	0.947903
14871	SLC27A3	0	0	0	0.015326	0.0294068	0.00563797	0.983074	0.968755	0.971981	0.944504	0.982513	0.973498	0.970788	0.947502
14872	SLC27A4	0	0	0	0.013018	0.025568	0.00442532	0.984647	0.970631	0.97447	0.947305	0.984061	0.97495	0.973272	0.950004
14873	SLC27A5	0	0	0	0.0139475	0.0272308	0.0049182	0.984257	0.969966	0.973843	0.94619	0.983673	0.974416	0.972644	0.948977
14874	SLC27A6	0	0	0	0.0157486	0.0302967	0.00589419	0.983068	0.968322	0.971971	0.943664	0.982507	0.973102	0.970779	0.946713
14875	SLC28A1	0	0	0	0.0180969	0.03424	0.00723085	0.980411	0.964746	0.967839	0.938033	0.979863	0.970185	0.966609	0.941634
14876	SLC28A2	0	0	0	0.0190754	0.0359584	0.00782016	0.979076	0.962437	0.965769	0.934293	0.978528	0.968153	0.9645	0.938121
14877	SLC28A3	0	0	0	0.0189311	0.0357984	0.00774594	0.979818	0.96286	0.966924	0.934742	0.979274	0.968454	0.965673	0.938444
14878	SLC29A1	0	0	0	0.012626	0.025414	0.00428855	0.983666	0.970902	0.972908	0.947416	0.983098	0.975364	0.971719	0.950269
14879	SLC29A2	0	0	0	0.015867	0.0305689	0.00596959	0.98312	0.96818	0.972053	0.943392	0.982556	0.972976	0.970859	0.946446
14880	SLC29A3	0	0	0	0.0157115	0.0301847	0.00586704	0.982999	0.968349	0.971864	0.943768	0.982437	0.973148	0.970666	0.946833
14881	SLC29A4	0	0	0	0.0135698	0.0263631	0.00469182	0.984192	0.970226	0.97375	0.94683	0.983614	0.974669	0.972546	0.949577
14882	SLC2A1	0	0	0	0.00757356	0.0167066	0.00198147	0.985802	0.973281	0.976326	0.95127	0.985253	0.977235	0.975176	0.953716
14883	SLC2A10	0	0	0	0.0130232	0.0254274	0.00440944	0.984495	0.970627	0.974228	0.947403	0.983908	0.974974	0.973031	0.950108
14884	SLC2A11	0	0	0	0.014904	0.0289133	0.00543726	0.983751	0.969144	0.973042	0.944893	0.983179	0.973749	0.971848	0.947801
14885	SLC2A12	0	0	0	0.0151187	0.0293886	0.00556869	0.98378	0.968936	0.973088	0.944517	0.983205	0.973567	0.971893	0.94742
14886	SLC2A13	0	0	0	0.0103383	0.0214419	0.00317138	0.984921	0.972146	0.974911	0.949463	0.984339	0.976332	0.973722	0.952066
14887	SLC2A14	0	0	0	0.0138453	0.0272046	0.00488312	0.984419	0.97003	0.97411	0.946209	0.983837	0.974448	0.972912	0.948975
14888	SLC2A2	0	1	0	0.0350267	0.15591	0.0274343	0.936011	0.85536	0.789043	0.69597	0.984019	0.974718	0.779749	0.705371
14889	SLC2A3	0	0	0	0.0128337	0.0253714	0.0043458	0.984832	0.970766	0.974768	0.947442	0.98425	0.975031	0.973581	0.950089
14890	SLC2A4	0	0	0	0.0109506	0.021927	0.00339456	0.98544	0.971845	0.975743	0.949224	0.984874	0.975916	0.974574	0.951726
14891	SLC2A4RG	0	0	0	0.0218935	0.0406484	0.0095435	0.968401	0.948901	0.949734	0.912922	0.966909	0.955826	0.94775	0.917689
14892	SLC2A5	0	0	0	0.011669	0.0233779	0.00376493	0.985327	0.971461	0.975562	0.948537	0.984754	0.975594	0.974388	0.951084
14893	SLC2A6	0	0	0	0.0120983	0.0240226	0.00396533	0.985083	0.971216	0.975167	0.948181	0.984507	0.975403	0.973986	0.950761
14894	SLC2A7	0	0	0	0.0126529	0.0248796	0.00423173	0.984746	0.970881	0.974629	0.947719	0.984163	0.975158	0.973436	0.950385
14895	SLC2A8	0	0	0	0.0125139	0.0246903	0.00416757	0.984874	0.970968	0.974836	0.947822	0.984292	0.975223	0.973648	0.950459
14896	SLC2A9	0	0	0	0.0124666	0.024531	0.00413428	0.984811	0.970994	0.974731	0.947903	0.984229	0.975253	0.973545	0.950543
14897	SLC30A1	0	0	0	0.0151271	0.0299244	0.00564147	0.982152	0.968927	0.970536	0.944	0.981599	0.97384	0.96933	0.94719
14898	SLC30A10	0	0	0	0.0153169	0.0301642	0.00573503	0.9818	0.968764	0.969987	0.943786	0.981246	0.973727	0.968772	0.947032
14899	SLC30A2	0	0	0	0.0163817	0.0315311	0.00627033	0.982638	0.967522	0.971299	0.94221	0.982084	0.972445	0.970087	0.945384
14900	SLC30A3	0	0	0	0.015056	0.029561	0.00557095	0.983005	0.968996	0.971874	0.944357	0.982444	0.973774	0.970676	0.947415
14901	SLC30A4	0	0	0	0.0183758	0.0349062	0.00742265	0.980349	0.964164	0.967743	0.936777	0.979803	0.96969	0.96651	0.940408
14902	SLC30A5	0	0	0	0.0153093	0.0298354	0.00568936	0.983705	0.968777	0.972971	0.944089	0.983135	0.973412	0.971779	0.94704
14903	SLC30A6	0	0	0	0.0170624	0.0325593	0.00664051	0.981902	0.96651	0.970146	0.940788	0.981345	0.97162	0.96893	0.944103
14904	SLC30A7	0	0	0	0.0190931	0.0360184	0.00783513	0.979222	0.962369	0.965999	0.934119	0.978681	0.968072	0.964742	0.937902
14905	SLC30A8	0	0	0	0.018695	0.0353236	0.00759437	0.979821	0.963485	0.96693	0.935923	0.979279	0.969082	0.965679	0.939648
14906	SLC30A9	0	0	0	0.0152521	0.0296886	0.00565138	0.983817	0.968825	0.973147	0.944213	0.983242	0.973445	0.971952	0.947127
14907	SLC31A1	0	0	0	0.0197063	0.037097	0.00821106	0.977962	0.960409	0.964066	0.930788	0.977372	0.96638	0.962774	0.934795
14908	SLC31A2	0	0	0	0.0214724	0.0399476	0.00928039	0.972099	0.951997	0.95518	0.917804	0.971083	0.95849	0.953542	0.922266
14909	SLC32A1	0	0	0	0.0201745	0.038136	0.00853278	0.973352	0.958677	0.957055	0.926981	0.972471	0.96559	0.955533	0.931673
14910	SLC33A1	0	0	0	0.0147946	0.0289225	0.00540342	0.984096	0.96923	0.973592	0.944878	0.983519	0.973776	0.972399	0.947749
14911	SLC34A1	0	2	0	0.113752	0.673712	0.111038	0.823855	0.734062	0.282721	0.136384	0.98436	0.975484	0.253196	0.125076
14912	SLC34A2	0	1	0	0.0302836	0.143899	0.0233078	0.974987	0.862703	0.805825	0.709489	0.984558	0.975605	0.795105	0.715018
14913	SLC34A3	0	0	0	0.0138316	0.0267858	0.00482564	0.983997	0.970041	0.973437	0.946522	0.983422	0.974527	0.972243	0.949315
14914	SLC35A1	0	0	0	0.0203793	0.0383403	0.0086377	0.9734	0.957794	0.957128	0.926082	0.972523	0.964638	0.955613	0.930735
14915	SLC35A2	0	0	0	0.0183695	0.0351949	0.00746135	0.978986	0.964183	0.965631	0.93622	0.978432	0.969979	0.964363	0.940062
14916	SLC35A3	0	1	0	0.0685658	0.269498	0.0598145	0.865099	0.784558	0.659252	0.45406	0.977555	0.965984	0.640954	0.424957
14917	SLC35A4	0	0	0	0.022605	0.0417642	0.00998175	0.964243	0.941584	0.943697	0.902346	0.961936	0.947657	0.94126	0.906713
14918	SLC35A5	0	0	0	0.0211853	0.0394442	0.00909825	0.972875	0.953681	0.956333	0.920679	0.971945	0.960211	0.954771	0.925157
14919	SLC35B1	0	0	0	0.0204394	0.0382684	0.00864903	0.976174	0.957518	0.961341	0.926405	0.975519	0.963761	0.959962	0.930612
14920	SLC35B2	0	0	0	0.0193075	0.0363369	0.00795752	0.978179	0.961703	0.964393	0.933129	0.977597	0.9676	0.96311	0.937137
14921	SLC35B3	0	0	0	0.0219497	0.0407223	0.00957577	0.969685	0.948415	0.951588	0.912354	0.968359	0.954904	0.949742	0.916828
14922	SLC35B4	0	0	0	0.0203854	0.0382062	0.00862013	0.976555	0.957743	0.961921	0.926667	0.975921	0.963928	0.960565	0.930812
14923	SLC35C1	0	0	0	0.020108	0.0377538	0.00845251	0.977219	0.958942	0.962938	0.928539	0.97661	0.965005	0.961606	0.932651
14924	SLC35C2	0	1	0	0.0450921	0.187191	0.0367416	0.893711	0.836569	0.753835	0.655034	0.982612	0.972787	0.743423	0.664929
14925	SLC35D1	0	0	0	0.0191944	0.0361521	0.00789045	0.978812	0.962069	0.965366	0.933712	0.978256	0.967852	0.964092	0.937583
14926	SLC35D2	0	0	0	0.0202625	0.0379582	0.00853875	0.976525	0.958293	0.961876	0.92776	0.975891	0.964488	0.960515	0.931887
14927	SLC35D3	0	0	0	0.0223387	0.0413805	0.0098223	0.967417	0.944824	0.948303	0.9066	0.965726	0.951086	0.946207	0.910965
14928	SLC35E1	0	0	0	0.0191603	0.0362439	0.0078916	0.979116	0.962164	0.965832	0.933479	0.978569	0.967942	0.964563	0.937282
14929	SLC35E2	0	0	0	0.0215618	0.0400748	0.00933282	0.971417	0.951411	0.954144	0.916952	0.97032	0.957951	0.952471	0.921467
14930	SLC35E2B	0	0	0	0.0189331	0.0357965	0.00774638	0.979785	0.962852	0.966875	0.934754	0.979242	0.968458	0.965624	0.938478
14931	SLC35E3	0	0	0	0.0197707	0.0371191	0.00823748	0.97759	0.960193	0.963507	0.930719	0.976989	0.966179	0.962197	0.934756
14932	SLC35E4	0	0	0	0.0216993	0.0403396	0.0094241	0.971289	0.95047	0.953956	0.91531	0.970179	0.956881	0.952273	0.919751
14933	SLC35F1	0	0	0	0.0168457	0.0327132	0.00658795	0.980305	0.966846	0.96767	0.940545	0.979756	0.972282	0.966439	0.944146
14934	SLC35F2	0	0	0	0.0183739	0.0348131	0.00740875	0.980453	0.964173	0.967902	0.936999	0.979906	0.969658	0.966672	0.940603
14935	SLC35F3	0	0	0	0.01911	0.0361727	0.00786338	0.979425	0.962312	0.966317	0.933663	0.978883	0.968028	0.965063	0.937431
14936	SLC35F4	0	0	0	0.0212214	0.0395278	0.00912418	0.973024	0.953507	0.956557	0.920209	0.972111	0.959992	0.955005	0.924649
14937	SLC35F5	0	0	0	0.0189452	0.0358145	0.00775323	0.97976	0.962811	0.966837	0.934696	0.979218	0.968416	0.965588	0.938418
14938	SLC35F6	0	0	0	0.0171299	0.0327759	0.00669344	0.982127	0.966397	0.970498	0.940449	0.981575	0.97147	0.969292	0.943761
14939	SLC35G1	0	1	0	0.0719751	0.287886	0.0635096	0.863095	0.779152	0.651845	0.427141	0.976793	0.966898	0.632165	0.396911
14940	SLC35G2	0	0	0	0.0218458	0.0405554	0.00951151	0.970032	0.949339	0.952103	0.913733	0.968761	0.955899	0.950292	0.91824
14941	SLC35G3	0	0	0	0.0227953	0.0420619	0.0100997	0.961812	0.938776	0.940259	0.898273	0.958911	0.944455	0.937442	0.90254
14942	SLC35G5	0	0	0	0.022538	0.041545	0.00992276	0.961453	0.942431	0.939747	0.904775	0.958432	0.949107	0.936872	0.909884
14943	SLC35G6	0	0	0	0.0222584	0.0412065	0.00976547	0.967345	0.945666	0.948198	0.90831	0.965647	0.952128	0.946101	0.912817
14944	SLC36A1	0	0	0	0.0210196	0.0392524	0.00900831	0.974594	0.954679	0.958941	0.921699	0.973821	0.960988	0.957496	0.926014
14945	SLC36A2	0	0	0	0.0213616	0.0397416	0.00920823	0.97223	0.952724	0.955367	0.919116	0.971224	0.959265	0.953743	0.923618
14946	SLC36A3	0	0	0	0.0216804	0.0402566	0.00940449	0.970651	0.950634	0.953009	0.915898	0.969457	0.957211	0.951249	0.920477
14947	SLC36A4	0	0	0	0.0215961	0.0401202	0.00935245	0.971158	0.951183	0.953761	0.916654	0.970033	0.957753	0.952067	0.921217
14948	SLC37A1	0	0	0	0.0147691	0.0287865	0.00537756	0.983982	0.969252	0.973413	0.944991	0.983408	0.97382	0.97222	0.94785
14949	SLC37A2	0	0	0	0.0144595	0.0281631	0.00519826	0.984028	0.969524	0.973483	0.945491	0.983454	0.974055	0.972291	0.948327
14950	SLC37A3	0	0	0	0.0156117	0.0302308	0.00584054	0.983464	0.968473	0.972588	0.943713	0.982898	0.973172	0.971399	0.94672
14951	SLC37A4	0	0	0	0.0211807	0.0394406	0.00909604	0.972979	0.953706	0.95649	0.920711	0.972059	0.960234	0.954934	0.92517
14952	SLC38A1	0	0	0	0.0202929	0.0383069	0.00860117	0.97306	0.958171	0.956611	0.926228	0.972147	0.965135	0.955057	0.93093
14953	SLC38A10	0	0	0	0.0171376	0.0327442	0.00669166	0.981983	0.966382	0.970275	0.940497	0.981431	0.971479	0.96906	0.943822
14954	SLC38A11	0	0	0	0.022299	0.0412739	0.00979108	0.967025	0.945236	0.947722	0.907609	0.965267	0.951646	0.945594	0.912178
14955	SLC38A2	0	0	0	0.0197976	0.037445	0.00829478	0.973469	0.960082	0.957236	0.929656	0.972599	0.96689	0.955722	0.934294
14956	SLC38A3	0	1	0	0.0687756	0.253582	0.0592304	0.846362	0.784338	0.581179	0.501531	0.969592	0.957226	0.549059	0.50417
14957	SLC38A4	0	0	0	0.0198243	0.037433	0.00830268	0.975909	0.959972	0.960944	0.929692	0.975233	0.96642	0.959557	0.934007
14958	SLC38A5	0	0	0	0.0200796	0.0379965	0.00847772	0.973691	0.959031	0.957576	0.927585	0.972843	0.965899	0.95608	0.932236
14959	SLC38A6	0	0	0	0.0204192	0.0381556	0.00862497	0.975494	0.957594	0.960315	0.926911	0.974788	0.963945	0.958907	0.931219
14960	SLC38A7	0	0	0	0.0213479	0.0397664	0.00920689	0.972937	0.95282	0.956427	0.919028	0.972013	0.959239	0.954868	0.923352
14961	SLC38A8	0	0	0	0.0211947	0.0392411	0.0090712	0.969938	0.953623	0.951969	0.921753	0.968653	0.96061	0.950149	0.926693
14962	SLC38A9	0	0	0	0.0208239	0.0389918	0.00889733	0.973919	0.955774	0.957924	0.92302	0.973091	0.962378	0.956437	0.927507
14963	SLC39A1	0	0	0	0.0226456	0.0418806	0.010015	0.964057	0.941114	0.943428	0.900868	0.961706	0.947097	0.940955	0.905129
14964	SLC39A10	0	0	0	0.0173527	0.0335759	0.00688035	0.979536	0.966058	0.966489	0.939227	0.978992	0.971645	0.965236	0.942984
14965	SLC39A11	0	0	0	0.017919	0.0339963	0.00713475	0.980865	0.965078	0.968546	0.93851	0.980319	0.970441	0.967314	0.942006
14966	SLC39A12	0	0	0	0.0175202	0.0333054	0.00690039	0.981323	0.965798	0.969255	0.939701	0.980773	0.971055	0.968029	0.943138
14967	SLC39A13	0	0	0	0.0192069	0.0362718	0.00791224	0.979377	0.962027	0.966239	0.93336	0.978836	0.967733	0.964986	0.937143
14968	SLC39A14	0	0	0	0.0194177	0.0367063	0.00805052	0.978694	0.961342	0.965187	0.932015	0.978134	0.967202	0.963912	0.935896
14969	SLC39A2	0	0	0	0.0214297	0.0398263	0.00924625	0.971558	0.952268	0.954364	0.918625	0.970476	0.958877	0.952702	0.923164
14970	SLC39A3	0	0	0	0.0224449	0.0415469	0.00988787	0.965538	0.943566	0.945572	0.904715	0.963533	0.949983	0.943282	0.909301
14971	SLC39A4	0	0	0	0.0179286	0.0339967	0.00713814	0.980807	0.965051	0.968456	0.938505	0.98026	0.970435	0.967225	0.942026
14972	SLC39A5	0	0	0	0.0181493	0.0344191	0.00727445	0.980704	0.964641	0.968295	0.937724	0.980158	0.970034	0.967058	0.941319
14973	SLC39A6	0	0	0	0.0188037	0.0355921	0.00767122	0.980053	0.963192	0.967283	0.935261	0.979507	0.968754	0.966048	0.938927
14974	SLC39A7	0	0	0	0.0235233	0.0432966	0.010569	0.951018	0.921032	0.925336	0.871172	0.944039	0.920867	0.9204	0.872467
14975	SLC39A8	0	0	0	0.0193815	0.0367127	0.00803843	0.976377	0.961473	0.961646	0.93199	0.975735	0.96783	0.960283	0.936297
14976	SLC39A9	0	0	0	0.0195119	0.0370018	0.00812718	0.976274	0.961025	0.961495	0.93111	0.975628	0.967438	0.960122	0.935403
14977	SLC3A1	0	0	0	0.00322509	0.00630406	0.000396711	0.986749	0.974421	0.977841	0.95348	0.98628	0.978182	0.976784	0.955738
14978	SLC3A2	0	0	0	0.00643242	0.0135319	0.00144501	0.986508	0.973667	0.977468	0.952185	0.986009	0.977458	0.976386	0.954456
14979	SLC40A1	0	0	0	0.00677821	0.0149926	0.00164505	0.985925	0.973554	0.976531	0.951812	0.985388	0.977478	0.975384	0.954216
14980	SLC41A1	0	0	0	0.0192032	0.0364479	0.00793631	0.97706	0.96204	0.962695	0.93282	0.976443	0.968242	0.961358	0.936987
14981	SLC41A2	0	0	0	0.018681	0.0357093	0.00764448	0.977142	0.963511	0.962822	0.934963	0.97653	0.969604	0.961485	0.939149
14982	SLC41A3	0	0	0	0.0190156	0.0358998	0.00779051	0.979443	0.962605	0.966345	0.934435	0.978901	0.968259	0.965091	0.938235
14983	SLC43A1	0	0	0	0.0198204	0.0372706	0.00827757	0.977953	0.959995	0.964052	0.930215	0.977363	0.965957	0.96276	0.934227
14984	SLC43A2	0	0	0	0.0116854	0.023454	0.00377856	0.98535	0.971452	0.975597	0.948492	0.984779	0.97558	0.974426	0.951045
14985	SLC43A3	0	0	0	0.015577	0.0300699	0.00580776	0.983318	0.968504	0.972358	0.943881	0.982753	0.973223	0.971165	0.946898
14986	SLC44A1	1	0	0	0.202852	0.0917927	0.0731361	0.719447	0.608813	0.854899	0.768967	0.712076	0.602208	0.970362	0.948561
14987	SLC44A2	0	0	0	0.018713	0.0354284	0.00761573	0.980143	0.963432	0.967419	0.935664	0.979599	0.968978	0.966185	0.939336
14988	SLC44A3	0	0	0	0.0173487	0.0331458	0.00681942	0.981899	0.966067	0.970141	0.93991	0.981342	0.97119	0.968925	0.94326
14989	SLC44A4	0	0	0	0.0214453	0.0399305	0.00926773	0.972557	0.952181	0.955858	0.917911	0.971588	0.958599	0.954259	0.922301
14990	SLC44A5	0	0	0	0.0174769	0.0333806	0.00689606	0.981817	0.965864	0.970013	0.939589	0.981264	0.971047	0.968798	0.942924
14991	SLC45A1	0	0	0	0.00883345	0.0181822	0.0024319	0.986085	0.972831	0.97679	0.950784	0.985564	0.976723	0.975671	0.953164
14992	SLC45A2	0	0	0	0.00961781	0.0191648	0.00273284	0.985647	0.972477	0.976074	0.950419	0.98509	0.976503	0.974922	0.952844
14993	SLC45A3	0	0	0	0.0128794	0.0255354	0.00437963	0.984904	0.970737	0.974886	0.947332	0.984322	0.974987	0.973696	0.949987
14994	SLC45A4	0	0	0	0.00603493	0.0126885	0.00129362	0.986553	0.973782	0.977539	0.952406	0.986061	0.977558	0.976463	0.954662
14995	SLC46A1	0	0	0	0.0183828	0.0349087	0.00742547	0.980682	0.964142	0.968263	0.936772	0.980138	0.969596	0.967026	0.94035
14996	SLC46A2	0	0	0	0.0189597	0.0357697	0.00775192	0.979355	0.962769	0.966207	0.934813	0.978815	0.968448	0.964952	0.938603
14997	SLC46A3	0	0	0	0.0183458	0.0347716	0.00739303	0.980528	0.964233	0.968022	0.937084	0.979981	0.969716	0.966786	0.940684
14998	SLC47A1	0	0	0	0.0177252	0.0336627	0.00702088	0.981096	0.965411	0.9689	0.939073	0.980548	0.970738	0.967669	0.94255
14999	SLC47A2	0	1	0	0.0594861	0.228703	0.0503425	0.866078	0.80305	0.663726	0.56719	0.977765	0.966956	0.646213	0.582165
15000	SLC48A1	0	0	0	0.0232155	0.0428413	0.0103802	0.948316	0.929861	0.921742	0.882706	0.939841	0.935961	0.916142	0.886771
15001	SLC4A1	0	0	0	0.00390601	0.00906874	0.000652307	0.986587	0.974318	0.977585	0.953139	0.986092	0.978101	0.976514	0.955452
15002	SLC4A10	0	0	0	0.00523273	0.0117929	0.00106792	0.986715	0.974028	0.977789	0.952628	0.986246	0.977729	0.976733	0.954853
15003	SLC4A11	0	0	0	0.00500378	0.0105885	0.00093713	0.986672	0.974083	0.977716	0.952873	0.986188	0.977827	0.976657	0.955126
15004	SLC4A1AP	0	0	0	0.0149294	0.028922	0.00544656	0.983673	0.969114	0.972918	0.94488	0.983103	0.973732	0.971728	0.947802
15005	SLC4A2	0	1	0	0.0032658	0.0424391	0.00163633	0.986806	0.974412	0.973867	0.892171	0.986379	0.978368	0.971466	0.785446
15006	SLC4A3	0	0	0	0.0038774	0.008705	0.00062559	0.986829	0.974321	0.97797	0.953182	0.986366	0.978041	0.976928	0.955446
15007	SLC4A4	0	0	0	0.00301735	0.00751514	0.000434622	0.986709	0.974453	0.977778	0.953343	0.986238	0.978213	0.976721	0.95565
15008	SLC4A5	0	2	0	0.0196651	0.228314	0.0170303	0.985811	0.960545	0.726344	0.5684	0.986317	0.978025	0.665027	0.44443
15009	SLC4A7	0	0	0	0.00330269	0.00782237	0.00049034	0.986714	0.974408	0.977787	0.953305	0.986245	0.978168	0.97673	0.955595
15010	SLC4A8	0	0	0	0.00300278	0.00764744	0.000439226	0.98674	0.974457	0.977826	0.953322	0.986273	0.978209	0.976772	0.955627
15011	SLC4A9	0	1	0	0.0140315	0.080608	0.00909078	0.985846	0.969894	0.861144	0.779816	0.985929	0.977316	0.83771	0.766869
15012	SLC50A1	0	0	0	0.021809	0.0405129	0.00949131	0.97075	0.949619	0.953156	0.914078	0.969572	0.956106	0.951405	0.918493
15013	SLC51A	0	0	0	0.0211743	0.039454	0.00909568	0.972787	0.953738	0.956201	0.920597	0.971845	0.960329	0.954623	0.925127
15014	SLC51B	0	0	0	0.0240906	0.0441901	0.0109276	0.931813	0.902077	0.900667	0.845806	0.910882	0.890083	0.890076	0.842303
15015	SLC52A1	0	0	0	0.0185776	0.035122	0.00752423	0.979993	0.963766	0.967193	0.936362	0.979445	0.969299	0.965951	0.940028
15016	SLC52A2	0	0	0	0.0161673	0.0309296	0.00611735	0.982516	0.9678	0.971105	0.942959	0.981964	0.972719	0.969896	0.946117
15017	SLC52A3	0	0	0	0.0144651	0.0282611	0.00521271	0.984105	0.969517	0.973608	0.945413	0.983528	0.974037	0.972413	0.948251
15018	SLC5A1	0	1	0	0.0154804	0.0873836	0.0103169	0.985742	0.968583	0.859449	0.773322	0.985888	0.977158	0.836051	0.76217
15019	SLC5A10	0	0	0	0.00533865	0.0113038	0.00105072	0.986648	0.973992	0.977677	0.952722	0.986157	0.977735	0.976613	0.95497
15020	SLC5A11	0	0	0	0.00767549	0.0158078	0.00192133	0.986252	0.973242	0.977061	0.951558	0.98574	0.977108	0.975953	0.953865
15021	SLC5A12	0	0	0	0.00960787	0.0195614	0.00277287	0.985882	0.972483	0.976459	0.950266	0.985342	0.976457	0.975311	0.952662
15022	SLC5A2	1	0	0	0.0456141	0.0138062	0.00677821	0.895678	0.83512	0.977646	0.952106	0.83794	0.794498	0.976765	0.955566
15023	SLC5A3	0	0	0	0.006928	0.0154273	0.0017165	0.985974	0.973515	0.976609	0.951671	0.985438	0.977417	0.975473	0.954079
15024	SLC5A4	0	0	0	0.00791089	0.0163204	0.00202468	0.986234	0.973162	0.977031	0.951392	0.98572	0.977032	0.975922	0.953719
15025	SLC5A5	0	1	0	0.0173255	0.0964262	0.0119335	0.985251	0.966102	0.852625	0.764594	0.985725	0.977037	0.832468	0.756799
15026	SLC5A6	0	0	0	0.0101211	0.0205973	0.00302015	0.985782	0.97225	0.976299	0.949805	0.985236	0.976244	0.975148	0.952242
15027	SLC5A7	0	0	0	0.00961178	0.0198924	0.00280908	0.986021	0.972481	0.976688	0.950121	0.985495	0.976423	0.975557	0.952504
15028	SLC5A8	0	0	0	0.00933991	0.0189022	0.00263404	0.985867	0.972606	0.976434	0.950522	0.985325	0.976572	0.975283	0.952924
15029	SLC5A9	0	0	0	0.00658875	0.0137677	0.00149783	0.986473	0.973619	0.977413	0.952122	0.98597	0.977419	0.976324	0.95441
15030	SLC6A1	0	5	0	0.115541	0.999711	0.115539	0.803593	0.731815	0.000693429	8.63268e-05	0.98544	0.977282	0.000681458	6.27456e-05
15031	SLC6A11	0	0	0	0.00968477	0.0199705	0.0028366	0.985997	0.972451	0.976648	0.950076	0.985467	0.976398	0.975513	0.952476
15032	SLC6A12	0	1	0	0.0234454	0.115508	0.0170032	0.983122	0.923415	0.831245	0.743307	0.985223	0.976219	0.81509	0.743303
15033	SLC6A13	0	2	0	0.0774171	0.541518	0.0743371	0.872025	0.769981	0.359306	0.217328	0.985359	0.976653	0.329502	0.208935
15034	SLC6A14	0	0	0	0.0102124	0.021022	0.00309113	0.985222	0.972194	0.975389	0.949612	0.984645	0.976332	0.974208	0.952182
15035	SLC6A15	0	0	0	0.0114799	0.023091	0.00367735	0.985421	0.971569	0.975713	0.948667	0.984852	0.975669	0.974543	0.951197
15036	SLC6A16	0	0	0	0.0152572	0.0295857	0.00563948	0.983629	0.968819	0.972852	0.944324	0.983062	0.973479	0.971656	0.947258
15037	SLC6A17	0	0	0	0.00868285	0.0183791	0.00241408	0.985846	0.972891	0.976399	0.95073	0.985301	0.976848	0.975248	0.953166
15038	SLC6A18	0	0	0	0.0107988	0.0215731	0.00331247	0.985433	0.971921	0.975732	0.949401	0.984866	0.976005	0.974562	0.951886
15039	SLC6A19	0	1	0	0.0178271	0.100201	0.0124388	0.984983	0.965239	0.84858	0.75995	0.985639	0.97705	0.829569	0.753799
15040	SLC6A2	0	1	0	0.0223214	0.113497	0.016125	0.983727	0.944984	0.836028	0.74569	0.985349	0.976429	0.81967	0.744368
15041	SLC6A20	0	0	0	0.00940401	0.0190609	0.00266715	0.985871	0.972578	0.976442	0.950457	0.985329	0.976544	0.975291	0.952864
15042	SLC6A3	0	1	0	0.015424	0.103513	0.0109423	0.984427	0.96864	0.843234	0.757569	0.985497	0.977545	0.824838	0.750468
15043	SLC6A4	0	0	0	0.00959328	0.0198227	0.00279684	0.98576	0.97249	0.976265	0.95016	0.985211	0.976494	0.975112	0.952588
15044	SLC6A5	0	1	0	0.0235801	0.120496	0.0173405	0.982622	0.919217	0.82791	0.737046	0.98515	0.976416	0.812582	0.736712
15045	SLC6A6	0	0	0	0.0080612	0.0177071	0.00219338	0.985712	0.973101	0.976184	0.950958	0.985164	0.977083	0.975029	0.953417
15046	SLC6A7	0	0	0	0.00999955	0.0201668	0.00294078	0.985709	0.972309	0.976178	0.949987	0.98516	0.976321	0.975024	0.952444
15047	SLC6A8	0	0	0	0.00682332	0.0153005	0.00168176	0.986003	0.973543	0.976657	0.951707	0.985475	0.977446	0.975524	0.954121
15048	SLC6A9	0	0	0	0.00855624	0.0177652	0.00232119	0.986187	0.97294	0.97695	0.95094	0.98567	0.976818	0.975842	0.953284
15049	SLC7A1	0	0	0	0.0052724	0.0122906	0.00111234	0.986366	0.974013	0.977242	0.952491	0.985857	0.977823	0.976144	0.954839
15050	SLC7A10	0	0	0	0.0076264	0.0158312	0.00191235	0.986307	0.973264	0.977144	0.951547	0.985796	0.977111	0.976043	0.953849
15051	SLC7A11	0	0	0	0.0103902	0.0209307	0.00312919	0.985632	0.97212	0.97605	0.949669	0.985075	0.976158	0.974897	0.952125
15052	SLC7A13	0	0	0	0.0151136	0.0290933	0.00552811	0.983322	0.968945	0.972363	0.944721	0.982756	0.973638	0.97117	0.947698
15053	SLC7A14	0	0	0	0.00723594	0.0150315	0.00175007	0.986343	0.973401	0.977207	0.9518	0.985833	0.977236	0.976109	0.954093
15054	SLC7A2	0	0	0	0.0061111	0.0124006	0.00128443	0.986425	0.973752	0.977334	0.952466	0.985917	0.977569	0.976238	0.954746
15055	SLC7A3	0	0	0	0.00641092	0.0142807	0.00150389	0.986007	0.973675	0.976663	0.951992	0.985479	0.977561	0.975529	0.954375
15056	SLC7A4	0	0	0	0.00787927	0.0161107	0.00199708	0.986174	0.973172	0.976927	0.95146	0.985653	0.977055	0.975818	0.953792
15057	SLC7A5	0	0	0	0.00632121	0.0135636	0.00142469	0.986455	0.9737	0.977382	0.952173	0.985947	0.977502	0.97629	0.954466
15058	SLC7A6	0	0	0	0.00978694	0.0199324	0.0028594	0.985848	0.972404	0.976402	0.950094	0.985303	0.976384	0.975253	0.952514
15059	SLC7A6OS	0	0	0	0.0215516	0.0400844	0.00933049	0.970587	0.951459	0.952914	0.9169	0.969389	0.958254	0.951153	0.921548
15060	SLC7A7	0	1	0	0.0245287	0.122959	0.0181289	0.982308	0.883236	0.825817	0.733404	0.985114	0.976253	0.811592	0.734765
15061	SLC7A8	0	0	0	0.00841751	0.0171517	0.00222609	0.986063	0.972988	0.976754	0.951124	0.98554	0.976893	0.975634	0.953468
15062	SLC7A9	0	0	0	0.0090739	0.0185043	0.00252517	0.985979	0.972715	0.976617	0.950685	0.985444	0.976657	0.975481	0.953059
15063	SLC8A1	0	0	0	0.0103615	0.0216994	0.00320586	0.984823	0.972134	0.974751	0.949348	0.984241	0.976341	0.973564	0.951981
15064	SLC8A2	0	1	0	0.0202193	0.113764	0.0146753	0.983018	0.958469	0.830304	0.745551	0.985204	0.976903	0.814397	0.742691
15065	SLC8A3	0	0	0	0.00965629	0.0195146	0.00278041	0.985786	0.972461	0.976304	0.950289	0.98524	0.976453	0.975153	0.952696
15066	SLC8B1	0	0	0	0.0161589	0.0310498	0.00613089	0.98284	0.967813	0.971611	0.942817	0.982281	0.97268	0.970406	0.94591
15067	SLC9A1	0	0	0	0.0174992	0.0339037	0.00697632	0.980588	0.965833	0.968114	0.938681	0.980042	0.971289	0.96688	0.942295
15068	SLC9A2	0	0	0	0.0167037	0.0321836	0.00646746	0.982847	0.967052	0.971622	0.941326	0.982288	0.97197	0.970416	0.94448
15069	SLC9A3	0	1	0	0.0292409	0.153725	0.022969	0.963363	0.864482	0.795263	0.698417	0.984234	0.976256	0.785493	0.701015
15070	SLC9A3R1	0	0	0	0.0215633	0.0400459	0.00932902	0.970999	0.951397	0.953523	0.917166	0.969853	0.957999	0.951799	0.921759
15071	SLC9A3R2	0	0	0	0.0197874	0.0371345	0.00824574	0.977263	0.960124	0.963006	0.930673	0.976655	0.966192	0.96168	0.934763
15072	SLC9A4	0	0	0	0.0185352	0.0349928	0.00749087	0.979792	0.963855	0.966884	0.936636	0.979248	0.969437	0.965633	0.940299
15073	SLC9A5	0	0	0	0.0169185	0.0326366	0.00660228	0.982882	0.96674	0.971678	0.940665	0.982322	0.971665	0.970478	0.943843
15074	SLC9A6	0	0	0	0.017316	0.0336143	0.00687292	0.979994	0.966122	0.967195	0.939142	0.979446	0.971651	0.965953	0.942859
15075	SLC9A7	0	0	0	0.0173028	0.0335107	0.00685412	0.979697	0.966149	0.966739	0.939352	0.979155	0.97171	0.965488	0.943089
15076	SLC9A8	0	0	0	0.019743	0.0371821	0.0082367	0.978407	0.960302	0.964739	0.930523	0.977832	0.966153	0.963459	0.934444
15077	SLC9A9	0	0	0	0.0178915	0.0339384	0.0071171	0.98086	0.965124	0.968539	0.938626	0.980315	0.970496	0.967308	0.942137
15078	SLC9B1	0	0	0	0.0211387	0.0394185	0.00907719	0.973704	0.953962	0.957596	0.920792	0.972857	0.960364	0.9561	0.925188
15079	SLC9B2	0	0	0	0.0209971	0.0391356	0.00898258	0.973645	0.954835	0.957502	0.92235	0.972792	0.961303	0.956002	0.926778
15080	SLC9C1	0	0	0	0.0110407	0.0219908	0.00342683	0.985344	0.971797	0.97559	0.949194	0.984774	0.975897	0.974417	0.951706
15081	SLC9C2	0	0	0	0.0148868	0.0290858	0.00545429	0.98405	0.969164	0.973519	0.944727	0.983476	0.973706	0.972326	0.947623
15082	SLCO1A2	0	0	0	0.0165437	0.0316792	0.0063447	0.982426	0.967288	0.970965	0.942018	0.981876	0.972256	0.969757	0.945238
15083	SLCO1B1	0	0	0	0.0162615	0.0310852	0.00616966	0.982406	0.96769	0.970935	0.942774	0.981855	0.972623	0.969727	0.945928
15084	SLCO1B3	0	1	0	0.0272895	0.133084	0.0205951	0.977353	0.867117	0.809319	0.720552	0.984673	0.976	0.798502	0.72585
15085	SLCO1B7	1	0	0	0.157617	0.074983	0.0558045	0.74985	0.684174	0.862648	0.78326	0.740755	0.708193	0.972038	0.948859
15086	SLCO1C1	0	0	0	0.0144223	0.0279401	0.00515768	0.983835	0.969559	0.973177	0.94567	0.98326	0.974115	0.971982	0.948535
15087	SLCO2A1	0	0	0	0.0147968	0.0287278	0.00537877	0.983818	0.969229	0.973148	0.945041	0.983243	0.973824	0.971953	0.94792
15088	SLCO2B1	0	0	0	0.0136624	0.0268115	0.00477682	0.98449	0.970154	0.97422	0.946497	0.983903	0.974558	0.973023	0.949236
15089	SLCO3A1	0	0	0	0.0131735	0.0264302	0.00457881	0.98453	0.970522	0.974284	0.946781	0.983942	0.974894	0.973085	0.949521
15090	SLCO4A1	0	0	0	0.014782	0.0286903	0.00536916	0.983807	0.969242	0.973131	0.94507	0.983233	0.973832	0.971936	0.947958
15091	SLCO4C1	0	0	0	0.0149535	0.0288991	0.00545124	0.983567	0.969091	0.972749	0.94491	0.982997	0.973731	0.971558	0.947812
15092	SLCO5A1	0	0	0	0.0163262	0.0314039	0.00623452	0.982854	0.967603	0.971633	0.942375	0.982296	0.972477	0.970429	0.945505
15093	SLCO6A1	0	0	0	0.0187053	0.0353754	0.00760543	0.979976	0.963454	0.967167	0.935798	0.979429	0.969014	0.965925	0.939496
15094	SLF1	0	0	0	0.0144877	0.0281197	0.00520155	0.983893	0.969503	0.97327	0.945537	0.983316	0.974056	0.972075	0.948378
15095	SLF2	0	0	0	0.0167644	0.0320486	0.00646941	0.9822	0.966965	0.97061	0.9415	0.981651	0.971994	0.969405	0.944745
15096	SLFN11	0	0	0	0.0158969	0.0305228	0.00597321	0.982888	0.968143	0.971687	0.943445	0.982328	0.972978	0.970488	0.946524
15097	SLFN12	0	0	0	0.0203332	0.038049	0.00857788	0.976086	0.957993	0.961207	0.927335	0.975428	0.964241	0.959827	0.931573
15098	SLFN12L	0	0	0	0.0205099	0.0383364	0.00868485	0.975498	0.957217	0.960322	0.926097	0.974793	0.963537	0.958914	0.930433
15099	SLFN13	0	0	0	0.0166921	0.0318496	0.00641776	0.982062	0.967068	0.970394	0.941772	0.98151	0.972097	0.96919	0.945036
15100	SLFN14	0	0	0	0.0177041	0.0338881	0.00704521	0.981944	0.965455	0.970215	0.938703	0.981392	0.970627	0.969001	0.942042
15101	SLFN5	1	0	0	0.181548	0.0909405	0.0697818	0.712183	0.654823	0.852992	0.769316	0.70447	0.68177	0.969804	0.945052
15102	SLFNL1	0	0	0	0.0212892	0.0395877	0.00915825	0.972102	0.953136	0.955184	0.91995	0.971086	0.959752	0.953547	0.924485
15103	SLIRP	0	0	0	0.0228945	0.0422224	0.0101621	0.960593	0.937238	0.93855	0.89586	0.957332	0.942671	0.935534	0.900009
15104	SLIT1	1	0	0	0.0194894	0.00645817	0.00192132	0.971854	0.961102	0.977938	0.95346	0.843736	0.806619	0.97696	0.955934
15105	SLIT2	0	1	0	0.00225913	0.0226495	0.000779907	0.986815	0.974566	0.974169	0.948899	0.98639	0.978404	0.971899	0.9497
15106	SLIT3	1	0	0	0.0155341	0.00500458	0.00127552	0.981434	0.96854	0.97804	0.953644	0.966114	0.80877	0.977034	0.956028
15107	SLITRK1	0	0	0	0.0145124	0.0286521	0.00527807	0.982214	0.969483	0.970635	0.945105	0.981667	0.974337	0.969427	0.948235
15108	SLITRK2	0	0	0	0.0173067	0.0332042	0.00681314	0.982302	0.966141	0.970769	0.939835	0.981751	0.971195	0.969561	0.943148
15109	SLITRK3	0	0	0	0.0128026	0.025723	0.00437927	0.983485	0.970787	0.97262	0.94722	0.982919	0.975308	0.971432	0.950111
15110	SLITRK4	0	0	0	0.015301	0.0301078	0.00572242	0.982355	0.968786	0.970851	0.943839	0.981805	0.973672	0.969646	0.947021
15111	SLITRK5	0	0	0	0.0136916	0.0271556	0.00482911	0.982945	0.970136	0.971777	0.946247	0.982384	0.974818	0.970579	0.949244
15112	SLITRK6	0	0	0	0.0171407	0.0326498	0.00667961	0.981688	0.966374	0.969816	0.940633	0.981139	0.971532	0.968598	0.944011
15113	SLK	0	0	0	0.0094554	0.0197775	0.00275588	0.985768	0.972557	0.976277	0.950184	0.985219	0.97655	0.975126	0.952621
15114	SLMAP	0	0	0	0.0113702	0.0234136	0.00368293	0.984351	0.971626	0.973996	0.948517	0.983765	0.975932	0.972798	0.951252
15115	SLN	0	0	0	0.0246514	0.0450808	0.0112861	0.914075	0.88019	0.879277	0.817531	0.869536	0.839178	0.861636	0.805721
15116	SLPI	0	0	0	0.0228303	0.0421367	0.0101245	0.962032	0.938304	0.940583	0.897198	0.959191	0.943879	0.93779	0.901261
15117	SLTM	0	0	0	0.0067538	0.0150664	0.00164595	0.985975	0.973563	0.976612	0.951789	0.985438	0.977477	0.975474	0.954195
15118	SLU7	0	0	0	0.0162062	0.031329	0.00618434	0.983227	0.967754	0.972218	0.942468	0.982663	0.972569	0.971021	0.945545
15119	SLURP1	0	0	0	0.0230666	0.0425584	0.0102796	0.95672	0.933825	0.933115	0.889807	0.952143	0.939119	0.929368	0.893816
15120	SLX1A	0	0	0	0.0235567	0.0433493	0.01059	0.949559	0.920072	0.923409	0.869685	0.941812	0.91938	0.918124	0.87081
15121	SLX1B	0	0	0	0.0236501	0.0434907	0.010648	0.9478	0.917305	0.920986	0.86624	0.938952	0.914987	0.915319	0.866604
15122	SLX4	0	0	0	0.0128644	0.0249742	0.00430598	0.984389	0.970741	0.974057	0.947671	0.983804	0.975097	0.972862	0.950381
15123	SLX4IP	0	0	0	0.0214711	0.0399333	0.00927773	0.971901	0.952002	0.954883	0.917897	0.970852	0.958517	0.953229	0.922428
15124	SMAD1	0	0	0	0.00634405	0.0142171	0.00148416	0.986049	0.973693	0.976731	0.952004	0.985525	0.977568	0.975607	0.954392
15125	SMAD2	3	1	1	0.988451	0.692411	0.691372	0.00975553	0.0041725	0.214425	0.124036	0.0109789	0.00787374	0.825719	0.75351
15126	SMAD3	0	0	0	0.0056098	0.0128793	0.00122383	0.986413	0.973918	0.977318	0.952361	0.985905	0.97771	0.97622	0.954684
15127	SMAD4	1	1	1	0.187296	0.202291	0.130305	0.780161	0.644808	0.791036	0.627644	0.812885	0.769103	0.827717	0.754805
15128	SMAD5	0	0	0	0.00780166	0.0171535	0.00207772	0.98574	0.973202	0.976232	0.951122	0.985192	0.977165	0.975078	0.953568
15129	SMAD6	1	1	1	0.132588	0.142673	0.0837475	0.820156	0.71359	0.839606	0.71097	0.825678	0.781643	0.839591	0.76895
15130	SMAD7	0	0	0	0.00801063	0.0170093	0.00211456	0.985916	0.973127	0.976518	0.951186	0.98538	0.977066	0.975367	0.953565
15131	SMAD9	0	0	0	0.00783401	0.0161119	0.00198677	0.986222	0.973184	0.977011	0.951456	0.985705	0.977059	0.975901	0.953787
15132	SMAGP	0	0	0	0.0231872	0.0427353	0.010353	0.953546	0.930687	0.928746	0.885441	0.947726	0.935267	0.924366	0.889193
15133	SMAP1	0	0	0	0.0180415	0.0346224	0.0072655	0.977942	0.964851	0.964035	0.937406	0.97735	0.970742	0.962743	0.941321
15134	SMAP2	0	1	0	0.0542382	0.211134	0.0452073	0.874868	0.816372	0.696077	0.609403	0.979933	0.969189	0.68369	0.623116
15135	SMARCA1	1	0	0	0.021397	0.00556128	0.00178653	0.978065	0.952462	0.977988	0.953541	0.84511	0.804187	0.977001	0.956026
15136	SMARCA2	1	0	0	0.0134962	0.00412741	0.000952745	0.985106	0.97028	0.978125	0.953729	0.983757	0.945082	0.977104	0.956085
15137	SMARCA4	0	3	0	0.00509093	0.32689	0.00467599	0.986915	0.974068	0.759388	0.360481	0.986544	0.978504	0.699562	0.303916
15138	SMARCA5	0	1	0	0.00514434	0.0464483	0.00267445	0.986699	0.974048	0.969176	0.805482	0.986307	0.978194	0.961664	0.78392
15139	SMARCAD1	0	0	0	0.00528703	0.012363	0.00112055	0.986372	0.974012	0.977253	0.952476	0.985865	0.977814	0.976155	0.954827
15140	SMARCAL1	0	1	0	0.014951	0.0872466	0.00997186	0.985735	0.969094	0.859363	0.773547	0.985885	0.977286	0.835931	0.76231
15141	SMARCB1	0	0	0	0.00727367	0.016269	0.00187074	0.985946	0.973385	0.976566	0.95141	0.98541	0.977309	0.975422	0.953839
15142	SMARCC1	0	0	0	0.00959932	0.0203713	0.00285613	0.98513	0.972487	0.975244	0.949898	0.984553	0.976613	0.97406	0.952494
15143	SMARCC2	0	2	0	0.102376	0.692695	0.100184	0.830176	0.74134	0.303935	0.120815	0.984575	0.976404	0.279309	0.113753
15144	SMARCD1	0	0	0	0.0119638	0.0247265	0.00400858	0.984379	0.971291	0.974043	0.947797	0.983796	0.975637	0.972846	0.950565
15145	SMARCD2	0	0	0	0.0164283	0.0317322	0.00631325	0.983114	0.967467	0.972043	0.941946	0.98255	0.972299	0.970849	0.945034
15146	SMARCD3	0	0	0	0.0142273	0.0282052	0.00513009	0.98393	0.969732	0.973331	0.945459	0.983352	0.97429	0.972137	0.94834
15147	SMARCE1	0	1	0	0.052562	0.237317	0.0450426	0.885885	0.820572	0.729088	0.541672	0.981546	0.973699	0.718844	0.503003
15148	SMC1A	0	0	0	0.00261836	0.00721802	0.000366463	0.986835	0.974514	0.97798	0.953383	0.986373	0.978251	0.97694	0.955673
15149	SMC1B	0	0	0	0.00679265	0.0144601	0.00160178	0.98646	0.97355	0.977391	0.951941	0.985954	0.977358	0.9763	0.954246
15150	SMC2	0	0	0	0.00578142	0.0128859	0.001259	0.986076	0.97386	0.976776	0.952359	0.985556	0.977723	0.975658	0.95473
15151	SMC3	0	1	0	0.00686359	0.0579077	0.00394513	0.986626	0.973535	0.962509	0.796286	0.986259	0.978099	0.936002	0.777704
15152	SMC4	0	1	0	0.0117047	0.0663929	0.00702931	0.986094	0.971441	0.864703	0.790598	0.986017	0.977481	0.840757	0.773391
15153	SMC5	0	0	0	0.0108434	0.0218103	0.00335165	0.985516	0.971901	0.97586	0.94928	0.984952	0.97596	0.9747	0.951769
15154	SMC6	0	0	0	0.0142679	0.0280496	0.00512311	0.984424	0.969708	0.974118	0.94558	0.983841	0.974138	0.972922	0.948362
15155	SMCHD1	0	0	0	0.00517821	0.0121706	0.00108514	0.986403	0.974038	0.977301	0.952522	0.985894	0.977844	0.976203	0.954865
15156	SMCO1	0	0	0	0.0237515	0.043637	0.0107099	0.944795	0.914256	0.916997	0.862365	0.934153	0.910271	0.910427	0.862117
15157	SMCO2	0	0	0	0.0227827	0.0420832	0.0100982	0.963435	0.938927	0.942532	0.897974	0.960908	0.944419	0.93997	0.901843
15158	SMCO3	0	0	0	0.0239857	0.0440021	0.0108575	0.937026	0.906312	0.906952	0.852037	0.920636	0.89676	0.898059	0.849785
15159	SMCO4	0	0	0	0.0244921	0.0448242	0.0111834	0.919112	0.884071	0.885546	0.822112	0.882518	0.84807	0.869599	0.811697
15160	SMCP	0	0	0	0.0239151	0.043888	0.0108123	0.939091	0.908239	0.90966	0.854614	0.924348	0.900357	0.901379	0.853017
15161	SMCR8	0	0	0	0.0168893	0.0321523	0.00652574	0.981751	0.96679	0.969913	0.941366	0.9812	0.971878	0.968698	0.944658
15162	SMDT1	0	0	0	0.0234371	0.0431299	0.0105099	0.94909	0.923669	0.922779	0.875464	0.941068	0.925587	0.917376	0.878051
15163	SMEK2	0	0	0	0.0127934	0.02565	0.00436764	0.983945	0.970793	0.973355	0.947257	0.983368	0.975239	0.972161	0.950088
15164	SMG1	0	0	0	0.00289534	0.00727319	0.000406122	0.986732	0.974475	0.977814	0.953381	0.986266	0.97823	0.976759	0.955675
15165	SMG5	0	0	0	0.0162613	0.0313246	0.00620213	0.982948	0.967691	0.971782	0.942478	0.982387	0.972548	0.970584	0.945591
15166	SMG6	0	0	0	0.0105804	0.0217506	0.00327221	0.984463	0.972033	0.974178	0.949311	0.983876	0.976292	0.972982	0.951988
15167	SMG7	0	0	0	0.0124442	0.0253675	0.00422816	0.983911	0.971008	0.9733	0.947448	0.983333	0.97545	0.972108	0.950287
15168	SMG8	0	0	0	0.0150485	0.0293271	0.00553795	0.983904	0.969007	0.973287	0.944563	0.983326	0.973599	0.972091	0.947449
15169	SMG9	0	0	0	0.0196879	0.0370898	0.00820337	0.978502	0.960474	0.964888	0.930823	0.977932	0.96634	0.96361	0.934702
15170	SMIM1	0	0	0	0.0244123	0.0446989	0.0111326	0.922375	0.887598	0.889382	0.826548	0.890335	0.856889	0.874933	0.817322
15171	SMIM10	0	0	0	0.0245747	0.0449639	0.0112377	0.915564	0.881954	0.881124	0.819701	0.873478	0.843426	0.864039	0.808387
15172	SMIM11A	0	0	0	0.0240262	0.044069	0.0108836	0.935843	0.904562	0.905555	0.849669	0.918558	0.893585	0.896291	0.846898
15173	SMIM12	0	0	0	0.0243108	0.0445596	0.0110711	0.921384	0.892314	0.88821	0.832027	0.887937	0.870859	0.873337	0.824737
15174	SMIM13	0	0	0	0.0243373	0.0445832	0.0110851	0.923596	0.890968	0.89083	0.830968	0.893125	0.866053	0.876827	0.823069
15175	SMIM14	0	0	0	0.0234723	0.0432541	0.0105428	0.942933	0.922616	0.91455	0.87237	0.930988	0.92658	0.907473	0.875334
15176	SMIM15	0	0	0	0.0237083	0.0435712	0.010683	0.943537	0.915754	0.915368	0.864397	0.932014	0.91331	0.908442	0.864671
15177	SMIM19	0	0	0	0.0238689	0.0438365	0.0107864	0.93708	0.910095	0.907055	0.856391	0.920737	0.905027	0.898145	0.855654
15178	SMIM20	0	0	0	0.0238036	0.0437548	0.0107484	0.937053	0.912514	0.906987	0.858966	0.920686	0.90982	0.898102	0.859037
15179	SMIM21	0	0	0	0.0234618	0.0431559	0.0105235	0.950801	0.922858	0.925043	0.874668	0.943693	0.923458	0.920055	0.876797
15180	SMIM3	0	0	0	0.0247863	0.0452868	0.0113715	0.912112	0.877824	0.877362	0.814615	0.864805	0.831681	0.858942	0.801542
15181	SMIM4	0	0	0	0.0231567	0.0427017	0.0103361	0.956119	0.931484	0.932294	0.886324	0.951297	0.935907	0.928409	0.889896
15182	SMIM5	0	0	0	0.0243207	0.0445495	0.0110734	0.924357	0.891969	0.891738	0.832354	0.894898	0.867585	0.87812	0.824824
15183	SMIM6	0	0	0	0.0244892	0.0448159	0.011181	0.918818	0.884189	0.885145	0.822341	0.881768	0.848389	0.869123	0.811801
15184	SMIM7	0	0	0	0.023477	0.0431741	0.0105321	0.949896	0.922331	0.923821	0.874149	0.942303	0.923012	0.918612	0.876337
15185	SMIM8	0	0	0	0.0243489	0.0445862	0.0110901	0.923724	0.890561	0.890983	0.830767	0.893425	0.863613	0.877102	0.822801
15186	SMIM9	0	0	0	0.0240459	0.0441063	0.0108971	0.93573	0.903948	0.905413	0.848592	0.918344	0.892047	0.896109	0.845366
15187	SMN1	0	0	0	0.0239451	0.0439403	0.0108321	0.938336	0.907289	0.908693	0.853274	0.92297	0.899113	0.900084	0.851314
15188	SMN2	0	0	0	0.0239616	0.0439771	0.0108442	0.937558	0.907056	0.907665	0.852453	0.92158	0.898507	0.898873	0.850356
15189	SMNDC1	1	0	0	0.178605	0.0869696	0.0666824	0.72319	0.659244	0.855792	0.773772	0.715326	0.682361	0.970442	0.947037
15190	SMO	0	0	0	0.00650508	0.0138265	0.00148543	0.986538	0.973645	0.977515	0.952099	0.986046	0.977425	0.976433	0.954372
15191	SMOC1	0	0	0	0.0185503	0.0351393	0.0075171	0.980271	0.963824	0.967615	0.936308	0.979723	0.969321	0.966385	0.939943
15192	SMOC2	0	0	0	0.0181558	0.0344683	0.00728369	0.980824	0.964623	0.968482	0.937668	0.980278	0.970016	0.967251	0.941221
15193	SMOX	0	0	0	0.00661658	0.014366	0.00155555	0.986352	0.973613	0.977221	0.951962	0.985844	0.977439	0.976123	0.954296
15194	SMPD1	0	1	0	0.0194855	0.103821	0.0137216	0.984302	0.961118	0.842214	0.757064	0.98547	0.976831	0.823568	0.751485
15195	SMPD2	0	0	0	0.0183838	0.0348044	0.00741096	0.980331	0.96414	0.967713	0.937018	0.979783	0.969656	0.96648	0.94064
15196	SMPD3	0	1	0	0.0416027	0.189769	0.0341224	0.897494	0.844189	0.763928	0.651251	0.982927	0.974558	0.753643	0.649617
15197	SMPD4	0	0	0	0.0173828	0.033189	0.00683707	0.981823	0.966001	0.970022	0.939854	0.981269	0.97116	0.968807	0.943216
15198	SMPDL3A	0	0	0	0.0143847	0.0279611	0.00514859	0.983975	0.969594	0.973401	0.945648	0.983399	0.974123	0.972208	0.948488
15199	SMPDL3B	0	0	0	0.0110582	0.0221313	0.0034478	0.985415	0.971786	0.975704	0.949134	0.984846	0.975877	0.974534	0.951623
15200	SMPX	0	0	0	0.0230615	0.042567	0.010279	0.951429	0.933978	0.925874	0.889536	0.94463	0.940587	0.921033	0.89439
15201	SMR3A	0	0	0	0.0241883	0.0443391	0.0109888	0.925626	0.897946	0.893209	0.840126	0.897708	0.883027	0.880095	0.835727
15202	SMR3B	0	0	0	0.0243972	0.0446701	0.0111221	0.917664	0.888304	0.883742	0.827962	0.878921	0.860674	0.867342	0.81979
15203	SMS	0	0	0	0.0134828	0.0271569	0.00476413	0.983399	0.970294	0.972485	0.946245	0.982832	0.974892	0.9713	0.949212
15204	SMTN	0	0	0	0.00716844	0.0148893	0.00172216	0.986369	0.973434	0.977248	0.951838	0.985862	0.977254	0.976151	0.954129
15205	SMTNL1	0	0	0	0.0146655	0.0284873	0.00530559	0.983878	0.969338	0.973244	0.945236	0.9833	0.973916	0.972049	0.94811
15206	SMTNL2	0	0	0	0.0142028	0.0277155	0.00505983	0.984174	0.969754	0.973722	0.945863	0.983596	0.974238	0.97252	0.948659
15207	SMU1	0	0	0	0.0154624	0.0307412	0.00585854	0.982411	0.968604	0.970941	0.943198	0.98186	0.973547	0.969734	0.946418
15208	SMUG1	0	0	0	0.0205836	0.0385097	0.0087375	0.975737	0.95689	0.960685	0.925345	0.975048	0.963177	0.959287	0.929606
15209	SMURF1	0	0	0	0.00892743	0.018968	0.00253546	0.985722	0.972787	0.976203	0.950491	0.985176	0.97678	0.975048	0.95296
15210	SMURF2	1	0	0	0.100315	0.0387908	0.0257654	0.816041	0.744415	0.972931	0.924071	0.802344	0.758115	0.975419	0.953836
15211	SMYD1	0	0	0	0.0189355	0.0356966	0.00773283	0.979191	0.962843	0.96595	0.935005	0.978648	0.968522	0.96469	0.938813
15212	SMYD2	0	0	0	0.0190721	0.03605	0.00783223	0.979651	0.962449	0.966669	0.934039	0.979109	0.968067	0.965418	0.937753
15213	SMYD3	0	0	0	0.0182452	0.0345808	0.00733077	0.98058	0.964452	0.968102	0.937459	0.980033	0.969909	0.966868	0.941041
15214	SMYD4	0	0	0	0.0140072	0.0272774	0.00494268	0.984147	0.96991	0.973677	0.946165	0.98357	0.974387	0.972477	0.948961
15215	SMYD5	0	0	0	0.0179619	0.0341987	0.00717816	0.98124	0.96499	0.969124	0.938103	0.980687	0.970301	0.967894	0.941592
15216	SNAI1	0	0	0	0.0213337	0.0397947	0.00920587	0.972087	0.952895	0.955161	0.918831	0.971066	0.959565	0.953522	0.923332
15217	SNAI2	0	0	0	0.0213448	0.0398998	0.00922576	0.968702	0.952834	0.950171	0.918173	0.967254	0.960136	0.94824	0.923177
15218	SNAI3	0	0	0	0.0216238	0.0401291	0.0093641	0.970313	0.95102	0.952511	0.916616	0.969082	0.9577	0.950737	0.921246
15219	SNAP23	0	0	0	0.0187154	0.035678	0.00765221	0.97674	0.963428	0.962202	0.935054	0.976115	0.969555	0.960846	0.939236
15220	SNAP25	0	0	0	0.0168396	0.0328361	0.00660258	0.980647	0.966854	0.968208	0.940364	0.980104	0.97225	0.96697	0.943952
15221	SNAP29	0	0	0	0.0193385	0.0363272	0.00796717	0.978026	0.961617	0.964164	0.933156	0.977437	0.967524	0.962876	0.937183
15222	SNAP47	0	0	0	0.021504	0.0399649	0.00929476	0.97147	0.951778	0.954227	0.917682	0.970382	0.958361	0.952554	0.922238
15223	SNAP91	0	0	0	0.0165815	0.0323354	0.00644667	0.98064	0.967231	0.968198	0.941115	0.980097	0.9726	0.96696	0.944633
15224	SNAPC1	0	0	0	0.0203859	0.03813	0.00860906	0.975863	0.95774	0.960877	0.927009	0.975184	0.964046	0.959488	0.931281
15225	SNAPC2	0	0	0	0.0216741	0.0401992	0.00939344	0.969066	0.95069	0.950683	0.916237	0.967665	0.957547	0.948788	0.92097
15226	SNAPC3	0	0	0	0.01983	0.0371362	0.00826132	0.976848	0.959955	0.962373	0.930666	0.976228	0.9661	0.961024	0.934827
15227	SNAPC4	0	0	0	0.0131932	0.0256825	0.00449222	0.984371	0.97051	0.974028	0.947237	0.983788	0.974883	0.972831	0.949971
15228	SNAPC5	1	0	0	0.252855	0.138796	0.113713	0.418325	0.449131	0.795778	0.715319	0.33498	0.49798	0.912482	0.869823
15229	SNAPIN	0	0	0	0.0228511	0.0421962	0.0101416	0.962727	0.937958	0.941546	0.896339	0.960054	0.943372	0.938892	0.900196
15230	SNCA	0	0	0	0.0183863	0.0350984	0.00745363	0.977408	0.964137	0.963228	0.936404	0.976805	0.970155	0.961912	0.940413
15231	SNCAIP	0	0	0	0.0164861	0.0316604	0.00632284	0.982675	0.967378	0.971354	0.942037	0.98212	0.972297	0.970145	0.945225
15232	SNCB	0	0	0	0.0181992	0.034589	0.00731589	0.980705	0.964554	0.968297	0.937454	0.980159	0.969965	0.96706	0.941
15233	SNCG	0	0	0	0.0186478	0.0352547	0.00756789	0.97995	0.963602	0.967129	0.936066	0.979405	0.969169	0.965888	0.939768
15234	SND1	0	0	0	0.0120836	0.0249175	0.00406666	0.984337	0.971226	0.973974	0.9477	0.983751	0.975585	0.972776	0.950472
15235	SNED1	0	0	0	0.00256818	0.00632333	0.00032023	0.986831	0.974518	0.977972	0.953477	0.986368	0.978265	0.976931	0.955748
15236	SNF8	0	0	0	0.018708	0.0354338	0.00761473	0.980195	0.963445	0.967497	0.935649	0.979649	0.96898	0.96627	0.939314
15237	SNIP1	0	0	0	0.0167331	0.0322815	0.00649077	0.981616	0.967014	0.969708	0.941173	0.981072	0.972182	0.968491	0.944547
15238	SNN	0	0	0	0.0236139	0.0434253	0.0106239	0.946423	0.918382	0.919151	0.868078	0.93681	0.917351	0.91315	0.869205
15239	SNPH	0	0	0	0.0165708	0.032239	0.00643	0.980506	0.967256	0.967989	0.94123	0.979959	0.972619	0.966755	0.944793
15240	SNRK	0	0	0	0.0125648	0.0257671	0.00431225	0.984082	0.97093	0.97357	0.947179	0.983507	0.975356	0.972379	0.95003
15241	SNRNP200	0	1	0	0.00270754	0.038887	0.00129844	0.986897	0.974501	0.976463	0.923643	0.986451	0.978386	0.975044	0.787257
15242	SNRNP25	0	0	0	0.0217489	0.0403918	0.0094505	0.970686	0.950069	0.953062	0.914884	0.969497	0.956564	0.951304	0.919383
15243	SNRNP27	0	0	0	0.0212748	0.0396872	0.00916785	0.97373	0.953191	0.957639	0.919438	0.972887	0.959578	0.956145	0.923737
15244	SNRNP35	0	0	0	0.0178758	0.0340125	0.00712209	0.981249	0.965153	0.969136	0.938457	0.980695	0.970465	0.967908	0.941884
15245	SNRNP40	0	0	0	0.0145657	0.02884	0.00531924	0.982712	0.969423	0.971413	0.944955	0.982156	0.974234	0.970203	0.948033
15246	SNRNP48	0	0	0	0.0203651	0.0381843	0.0086095	0.97672	0.957868	0.962171	0.926794	0.976094	0.964008	0.960815	0.930871
15247	SNRNP70	0	0	0	0.0129989	0.0265067	0.00453428	0.983869	0.970652	0.973231	0.946713	0.983293	0.975147	0.972035	0.9496
15248	SNRPA	0	0	0	0.0232926	0.0429284	0.0104233	0.95748	0.92794	0.934159	0.880807	0.953181	0.93017	0.930576	0.883271
15249	SNRPA1	0	0	0	0.0197582	0.037451	0.00828136	0.97435	0.960232	0.958571	0.929628	0.973557	0.966914	0.957109	0.934175
15250	SNRPB	0	0	0	0.0200418	0.0378414	0.00844129	0.974845	0.959177	0.959325	0.928197	0.974094	0.965827	0.957882	0.932704
15251	SNRPB2	0	0	0	0.0228832	0.0422798	0.0101667	0.962954	0.937423	0.941861	0.894964	0.96033	0.942501	0.939239	0.898473
15252	SNRPC	0	0	0	0.0227401	0.0421437	0.0100912	0.959688	0.93959	0.937235	0.897059	0.956126	0.946602	0.934071	0.901586
15253	SNRPD1	0	0	0	0.0216217	0.0403912	0.00940286	0.968091	0.95104	0.949278	0.914901	0.966532	0.95837	0.94726	0.919878
15254	SNRPD2	0	0	0	0.0218682	0.0407766	0.00955342	0.966527	0.949116	0.94701	0.911929	0.964691	0.956575	0.944814	0.916882
15255	SNRPD3	0	0	0	0.0211079	0.0395944	0.00909207	0.970415	0.954158	0.952663	0.919911	0.969201	0.961487	0.950892	0.924693
15256	SNRPE	0	0	0	0.0231274	0.0427313	0.0103295	0.948899	0.93231	0.922523	0.885594	0.940773	0.93932	0.917072	0.890265
15257	SNRPF	0	0	0	0.0234586	0.0432519	0.0105371	0.944581	0.922999	0.916714	0.872491	0.933732	0.927024	0.910083	0.875029
15258	SNRPG	0	0	0	0.0226995	0.0420574	0.0100626	0.957909	0.940278	0.934773	0.898406	0.953763	0.947667	0.931258	0.903236
15259	SNRPN	0	0	0	0.0221103	0.0410689	0.00968875	0.970024	0.947136	0.952092	0.90959	0.968752	0.953335	0.95028	0.913637
15260	SNTA1	0	0	0	0.0150747	0.0292974	0.0055425	0.983771	0.968975	0.973074	0.944594	0.983197	0.973597	0.97188	0.947504
15261	SNTB1	0	0	0	0.0152448	0.0293201	0.00560032	0.983234	0.968834	0.972227	0.944571	0.982669	0.973548	0.971034	0.947552
15262	SNTB2	0	0	0	0.0175881	0.0336849	0.00697675	0.982046	0.965673	0.97037	0.939042	0.981493	0.970816	0.969163	0.94237
15263	SNTG1	0	0	0	0.0177452	0.0337359	0.00703806	0.980597	0.965382	0.968129	0.938936	0.980053	0.970802	0.966895	0.942512
15264	SNTG2	0	0	0	0.0163717	0.0313555	0.00624307	0.98252	0.967533	0.971112	0.94242	0.981968	0.972467	0.969904	0.945619
15265	SNTN	0	0	0	0.0240854	0.0441663	0.0109218	0.934308	0.902268	0.903733	0.846631	0.915657	0.889484	0.893969	0.843084
15266	SNU13	0	0	0	0.0218458	0.040531	0.00950784	0.969888	0.949334	0.951896	0.913969	0.968597	0.955888	0.95007	0.918485
15267	SNUPN	0	0	0	0.0195966	0.0368657	0.00813789	0.978232	0.960778	0.964472	0.931544	0.97765	0.966698	0.96319	0.935493
15268	SNURF	0	0	0	0.0228604	0.0422397	0.0101518	0.95747	0.937874	0.934146	0.89557	0.953168	0.944265	0.93056	0.900281
15269	SNW1	0	0	0	0.010069	0.021289	0.00308074	0.985021	0.972276	0.97507	0.949527	0.984446	0.97644	0.973882	0.952119
15270	SNX1	0	0	0	0.0162056	0.0315431	0.00621299	0.980787	0.967755	0.968425	0.942191	0.98024	0.973018	0.967193	0.945668
15271	SNX10	0	0	0	0.0214282	0.0398741	0.00925289	0.972251	0.952291	0.955398	0.918334	0.971248	0.958788	0.953777	0.922747
15272	SNX11	0	0	0	0.0195265	0.0367583	0.0080971	0.978442	0.960977	0.964795	0.931853	0.977869	0.966856	0.963514	0.935752
15273	SNX12	0	0	0	0.0212537	0.0398022	0.00917724	0.970095	0.953319	0.952198	0.918777	0.968838	0.96056	0.950392	0.923658
15274	SNX13	0	0	0	0.014562	0.028695	0.00529944	0.983613	0.969427	0.972826	0.945062	0.983047	0.974076	0.971632	0.948017
15275	SNX14	0	0	0	0.016755	0.0322388	0.00649232	0.982745	0.966979	0.971462	0.941232	0.98219	0.971913	0.970252	0.944408
15276	SNX15	0	0	0	0.0195869	0.0368695	0.00813494	0.978394	0.960806	0.964718	0.931533	0.977817	0.966706	0.963438	0.935438
15277	SNX16	0	0	0	0.0218701	0.0406142	0.00952952	0.97048	0.949099	0.952759	0.913184	0.969275	0.955533	0.950995	0.917558
15278	SNX17	0	0	0	0.0183383	0.0347863	0.00739249	0.980628	0.964255	0.968181	0.937065	0.980085	0.969713	0.966943	0.94063
15279	SNX18	0	0	0	0.0166436	0.0324023	0.00647685	0.980622	0.967128	0.968171	0.941014	0.980078	0.97251	0.966933	0.944543
15280	SNX19	0	0	0	0.0167773	0.0320075	0.00646808	0.982013	0.966948	0.970319	0.941565	0.981459	0.972002	0.969107	0.944828
15281	SNX2	0	0	0	0.0165323	0.0320857	0.00639619	0.980167	0.967306	0.967456	0.941448	0.979623	0.972707	0.966223	0.945029
15282	SNX20	0	0	0	0.0204006	0.0382187	0.00862753	0.976426	0.957685	0.961721	0.926624	0.975786	0.963865	0.96036	0.930776
15283	SNX21	0	0	0	0.0209799	0.0391213	0.0089741	0.973906	0.954933	0.957908	0.922419	0.97308	0.961371	0.956421	0.926817
15284	SNX22	0	0	0	0.0212073	0.039484	0.00911236	0.972819	0.953549	0.956248	0.920445	0.97188	0.960092	0.954672	0.924936
15285	SNX24	0	0	0	0.0213928	0.0398062	0.00922951	0.972272	0.952502	0.95543	0.918742	0.971271	0.959044	0.95381	0.923224
15286	SNX25	0	0	0	0.017671	0.0336303	0.00699768	0.981376	0.965531	0.969336	0.939125	0.980825	0.970779	0.968113	0.942559
15287	SNX27	0	0	0	0.0121012	0.0247686	0.00405449	0.984075	0.971213	0.973559	0.947769	0.9835	0.97561	0.972365	0.950573
15288	SNX29	0	0	0	0.0168343	0.0319755	0.00648282	0.981583	0.966861	0.969656	0.941611	0.981037	0.971986	0.968439	0.944932
15289	SNX3	0	0	0	0.0225315	0.0417379	0.00994988	0.964887	0.942532	0.944636	0.902605	0.962734	0.948844	0.942269	0.906955
15290	SNX30	0	0	0	0.0199057	0.0375302	0.00834636	0.975198	0.959697	0.959859	0.929329	0.974471	0.966233	0.95843	0.933773
15291	SNX31	0	0	0	0.0201599	0.0377596	0.00847218	0.976559	0.958725	0.961927	0.928513	0.975925	0.964884	0.960571	0.932725
15292	SNX32	0	0	0	0.0200615	0.0375754	0.00840943	0.976678	0.959112	0.962104	0.929118	0.976049	0.965239	0.960752	0.933313
15293	SNX33	0	0	0	0.0198207	0.0373403	0.00828783	0.977989	0.959987	0.964107	0.930017	0.977399	0.965977	0.962816	0.933992
15294	SNX4	0	0	0	0.0169948	0.0325368	0.00661447	0.98224	0.96662	0.970674	0.940833	0.981692	0.971661	0.969466	0.944095
15295	SNX5	0	0	0	0.0190878	0.0359835	0.00782822	0.979072	0.962391	0.965763	0.934208	0.978523	0.968112	0.964494	0.938043
15296	SNX6	0	0	0	0.0171177	0.0329786	0.00671725	0.981108	0.966427	0.968918	0.940178	0.980559	0.971727	0.967686	0.943638
15297	SNX7	0	0	0	0.0200728	0.0376366	0.00842248	0.976971	0.959058	0.962563	0.928938	0.976355	0.965166	0.961221	0.933089
15298	SNX8	0	0	0	0.0203185	0.0380499	0.00857267	0.975977	0.958063	0.961044	0.927326	0.975304	0.964355	0.95966	0.931586
15299	SNX9	0	0	0	0.0169272	0.0327662	0.006623	0.980894	0.966723	0.968591	0.940458	0.980348	0.97205	0.967359	0.944003
15300	SOAT1	0	0	0	0.0159756	0.0308154	0.00603856	0.983165	0.968051	0.972122	0.943102	0.982599	0.972857	0.970929	0.946167
15301	SOAT2	0	0	0	0.0148188	0.0287799	0.00539259	0.983829	0.969218	0.973167	0.945002	0.983254	0.973807	0.971971	0.947873
15302	SOBP	0	0	0	0.0185397	0.035502	0.00756495	0.977386	0.963839	0.963195	0.935517	0.976781	0.969903	0.961875	0.939613
15303	SOCS1	0	0	0	0.0172257	0.0331192	0.0067736	0.980524	0.966246	0.968015	0.93996	0.979977	0.971664	0.966781	0.943526
15304	SOCS2	0	0	0	0.0200711	0.0378389	0.00845158	0.974815	0.959067	0.959277	0.928205	0.974057	0.965698	0.957836	0.93272
15305	SOCS3	0	0	0	0.0182796	0.035002	0.00740244	0.978765	0.964398	0.965296	0.936619	0.978208	0.970181	0.964022	0.94045
15306	SOCS4	0	0	0	0.017449	0.0332781	0.00687217	0.981671	0.965906	0.969793	0.939743	0.981125	0.971099	0.968576	0.943123
15307	SOCS5	0	0	0	0.0151235	0.0295447	0.00559073	0.982677	0.968929	0.971357	0.944378	0.982122	0.973755	0.970147	0.947457
15308	SOCS6	0	0	0	0.0165774	0.0321888	0.00642542	0.980188	0.967243	0.967486	0.941315	0.979642	0.972649	0.966256	0.944884
15309	SOCS7	0	0	0	0.0160953	0.031527	0.00617382	0.981167	0.967894	0.96901	0.942216	0.980616	0.973091	0.967778	0.94565
15310	SOD1	0	0	0	0.0159087	0.0307525	0.006008	0.982834	0.968126	0.971602	0.943186	0.982275	0.973001	0.970394	0.946314
15311	SOD2	0	0	0	0.0208119	0.0389139	0.00888132	0.97427	0.955858	0.958458	0.923511	0.973472	0.962352	0.956992	0.927941
15312	SOD3	0	0	0	0.0111523	0.0223749	0.003502	0.985434	0.971734	0.975733	0.949028	0.984867	0.97583	0.974563	0.951535
15313	SOGA1	0	0	0	0.0116164	0.0239369	0.00381457	0.984332	0.971489	0.973966	0.948227	0.983746	0.975821	0.972768	0.950998
15314	SOGA3	0	0	0	0.0177687	0.0342847	0.00712295	0.980452	0.965338	0.9679	0.937976	0.979905	0.970862	0.96667	0.941602
15315	SOHLH1	0	0	0	0.0165704	0.0316375	0.0063479	0.982172	0.96726	0.970568	0.942073	0.981619	0.972265	0.969361	0.945309
15316	SOHLH2	0	0	0	0.0181445	0.0344853	0.00728214	0.98097	0.964652	0.968711	0.937639	0.980425	0.970014	0.967476	0.941178
15317	SON	0	0	0	0.00729937	0.0159297	0.00184628	0.985725	0.973379	0.976208	0.951506	0.985178	0.977335	0.975053	0.953955
15318	SORBS1	0	1	0	0.0357479	0.15813	0.0280889	0.934722	0.853842	0.788308	0.693261	0.98401	0.974569	0.778984	0.702489
15319	SORBS2	0	0	0	0.0134221	0.0262816	0.00463652	0.984419	0.970341	0.974109	0.946889	0.983836	0.974733	0.97291	0.949608
15320	SORBS3	0	0	0	0.0151427	0.029141	0.00554378	0.983298	0.968913	0.972327	0.944694	0.982733	0.973614	0.971133	0.947669
15321	SORCS1	1	0	0	0.149881	0.0666721	0.0493148	0.77201	0.69303	0.86916	0.789982	0.760638	0.710913	0.973195	0.950838
15322	SORCS2	0	0	0	0.0149767	0.0290495	0.00547843	0.983717	0.969064	0.972992	0.944768	0.983147	0.973687	0.971798	0.947686
15323	SORCS3	0	1	0	0.0403438	0.171935	0.0322858	0.90103	0.846947	0.773276	0.676706	0.98338	0.973713	0.763719	0.686507
15324	SORD	0	0	0	0.0199197	0.0373332	0.00832258	0.97699	0.959651	0.962587	0.930041	0.976371	0.96576	0.961245	0.934157
15325	SORL1	0	0	0	0.00169995	0.0038748	0.000138062	0.986953	0.974659	0.978155	0.953754	0.986502	0.978369	0.977133	0.956015
15326	SORT1	0	0	0	0.0159439	0.0312775	0.00608984	0.981331	0.96808	0.969267	0.94253	0.980781	0.973222	0.968043	0.945921
15327	SOS1	3	0	0	0.944974	0.161857	0.161379	0.0188996	0.0137548	0.832406	0.690073	0.0201567	0.0139089	0.976544	0.955416
15328	SOS2	0	0	0	0.00416459	0.00987006	0.000744242	0.986518	0.974259	0.977485	0.953002	0.986023	0.978054	0.976402	0.955328
15329	SOST	0	0	0	0.0144049	0.0284819	0.00522189	0.982612	0.969578	0.971261	0.945244	0.98206	0.974363	0.97005	0.948303
15330	SOSTDC1	0	0	0	0.0176461	0.033665	0.00699397	0.981051	0.965579	0.968834	0.939068	0.980505	0.970908	0.967599	0.942561
15331	SOWAHA	0	0	0	0.0203722	0.0383034	0.00862967	0.973175	0.957844	0.956794	0.926266	0.972276	0.964687	0.955243	0.930903
15332	SOWAHB	0	0	0	0.0185659	0.0351386	0.00752249	0.980172	0.963791	0.967463	0.936311	0.979627	0.969297	0.96623	0.939964
15333	SOWAHC	0	0	0	0.020118	0.0377825	0.00846036	0.976587	0.958893	0.961967	0.928435	0.975954	0.965123	0.960611	0.932643
15334	SOWAHD	0	0	0	0.0208722	0.0390761	0.00892766	0.972013	0.955533	0.95505	0.922656	0.97098	0.962487	0.953406	0.927393
15335	SOX1	0	0	0	0.00593322	0.0128435	0.00128609	0.986247	0.973806	0.977051	0.952369	0.985734	0.977651	0.975944	0.954698
15336	SOX10	0	1	0	0.0130962	0.0920204	0.0089547	0.985182	0.970575	0.851235	0.768734	0.985702	0.977697	0.831508	0.758643
15337	SOX11	0	1	0	0.0056473	0.0562301	0.00321826	0.986623	0.973904	0.962293	0.797786	0.986257	0.97822	0.934543	0.778809
15338	SOX12	0	0	0	0.00482698	0.0110072	0.00093591	0.986435	0.974117	0.977351	0.952798	0.985927	0.977935	0.976254	0.95511
15339	SOX13	0	0	0	0.00492677	0.0112582	0.00097188	0.986361	0.974098	0.977235	0.952738	0.985853	0.977921	0.976138	0.955074
15340	SOX14	0	0	0	0.00797011	0.0170337	0.00210716	0.985616	0.973138	0.976023	0.951168	0.985058	0.977129	0.974872	0.953622
15341	SOX15	0	0	0	0.0136405	0.0268267	0.00477198	0.984145	0.970177	0.973675	0.946486	0.983568	0.974641	0.972475	0.949292
15342	SOX17	0	0	0	0.00562011	0.0124345	0.0011915	0.986168	0.973914	0.976919	0.952456	0.985647	0.977762	0.975807	0.954817
15343	SOX18	0	0	0	0.00666498	0.0140239	0.00153622	0.986387	0.973598	0.97728	0.952051	0.98588	0.977416	0.976181	0.95435
15344	SOX2	0	0	0	0.00703496	0.0153424	0.00173327	0.986064	0.973485	0.976756	0.951686	0.985543	0.977366	0.975637	0.954075
15345	SOX21	0	0	0	0.00667005	0.0145691	0.00158464	0.986113	0.973595	0.976829	0.951911	0.985589	0.977476	0.975717	0.954291
15346	SOX3	0	0	0	0.0067392	0.0146255	0.00160463	0.986299	0.973567	0.977133	0.951902	0.985785	0.977413	0.976032	0.954241
15347	SOX30	0	0	0	0.00169138	0.00413967	0.000146027	0.986817	0.97466	0.977948	0.953723	0.986352	0.978406	0.976907	0.956021
15348	SOX4	0	0	0	0.00364209	0.00847263	0.000576216	0.986579	0.974364	0.977573	0.953217	0.986083	0.978138	0.976502	0.955532
15349	SOX5	0	1	0	0.0074692	0.0589163	0.00431704	0.986246	0.973316	0.867829	0.795582	0.986082	0.978073	0.842838	0.776593
15350	SOX6	0	0	0	0.00214528	0.00535145	0.000232111	0.986781	0.974584	0.977893	0.953589	0.986316	0.978331	0.976848	0.955883
15351	SOX7	0	0	0	0.00476713	0.0101656	0.000865774	0.986474	0.974132	0.977416	0.952946	0.985972	0.977942	0.976326	0.955239
15352	SOX8	0	0	0	0.00573913	0.0125501	0.00122401	0.986278	0.973871	0.977099	0.952441	0.985765	0.977703	0.975998	0.954773
15353	SOX9	0	0	0	0.00322605	0.00770638	0.000473371	0.986642	0.97442	0.977668	0.953313	0.98615	0.978191	0.976603	0.955625
15354	SP1	0	0	0	0.0177999	0.0342333	0.00712668	0.978388	0.965283	0.964709	0.938056	0.977811	0.971106	0.963429	0.941923
15355	SP100	0	0	0	0.011229	0.0224244	0.00352921	0.985351	0.971696	0.975599	0.948999	0.98478	0.97581	0.974429	0.951526
15356	SP110	0	0	0	0.0142775	0.0277989	0.00509398	0.984061	0.969698	0.973536	0.945805	0.983486	0.974195	0.972343	0.948612
15357	SP140	0	0	0	0.0143353	0.0279631	0.00513329	0.984113	0.969631	0.973621	0.945646	0.983537	0.974137	0.972425	0.948472
15358	SP140L	0	0	0	0.0156497	0.0301255	0.00583889	0.983146	0.968419	0.972092	0.943819	0.982581	0.973186	0.970898	0.946867
15359	SP2	0	0	0	0.0192131	0.0366172	0.00796421	0.976107	0.962006	0.961246	0.932285	0.97545	0.968434	0.959861	0.936649
15360	SP3	0	0	0	0.0166669	0.0324209	0.00648727	0.980345	0.967099	0.967736	0.940978	0.979798	0.972527	0.966501	0.944555
15361	SP4	0	0	0	0.0165274	0.03206	0.00639106	0.980066	0.967314	0.967304	0.941494	0.979521	0.972724	0.96607	0.945095
15362	SP5	0	0	0	0.0200441	0.0376802	0.00841848	0.974558	0.959163	0.958884	0.928841	0.973783	0.9658	0.957441	0.933274
15363	SP6	0	0	0	0.0222418	0.0412487	0.00976564	0.967577	0.945804	0.948545	0.907855	0.965927	0.952341	0.946469	0.912386
15364	SP7	0	0	0	0.0205741	0.0385885	0.00874567	0.972719	0.956919	0.956097	0.925009	0.971767	0.963806	0.954515	0.929731
15365	SP8	0	0	0	0.0199475	0.0377356	0.0083915	0.973673	0.959535	0.957549	0.928611	0.972823	0.966374	0.956047	0.933184
15366	SP9	0	0	0	0.0217022	0.0405374	0.00945503	0.966706	0.950455	0.947256	0.91391	0.964892	0.957994	0.945089	0.918918
15367	SPA17	0	0	0	0.021501	0.0399597	0.00929284	0.971427	0.951797	0.954164	0.917733	0.970331	0.958398	0.952486	0.922287
15368	SPACA1	0	0	0	0.0228777	0.042235	0.0101577	0.96201	0.937585	0.940552	0.895651	0.959164	0.942903	0.937756	0.899598
15369	SPACA3	0	0	0	0.0212159	0.0394784	0.0091147	0.97253	0.95352	0.955818	0.920471	0.971556	0.96008	0.954217	0.924991
15370	SPACA4	0	0	0	0.0230746	0.0425818	0.0102862	0.956803	0.93367	0.93323	0.889165	0.952257	0.938869	0.929499	0.893274
15371	SPACA5	0	0	0	0.0240599	0.0441537	0.01091	0.931748	0.903507	0.900586	0.84709	0.91075	0.892682	0.889972	0.843918
15372	SPACA5B	0	0	0	0.0243091	0.044542	0.0110677	0.923338	0.892461	0.890575	0.832549	0.892621	0.869752	0.876482	0.825514
15373	SPACA7	0	0	0	0.0230609	0.0425128	0.0102704	0.959112	0.934004	0.936435	0.890739	0.955375	0.938584	0.933142	0.894512
15374	SPAG1	0	0	0	0.0141481	0.0276542	0.00503483	0.984247	0.969806	0.973828	0.945902	0.983665	0.974263	0.972629	0.948697
15375	SPAG11A	0	0	0	0.0240398	0.0440889	0.010892	0.935274	0.904202	0.904873	0.848937	0.917526	0.892612	0.895423	0.846045
15376	SPAG11B	0	0	0	0.0231635	0.0426547	0.0103315	0.955337	0.931312	0.931243	0.88731	0.950237	0.935414	0.927182	0.891171
15377	SPAG16	0	0	0	0.0142049	0.0275045	0.00503334	0.983881	0.969752	0.973249	0.946001	0.983303	0.974278	0.972055	0.948837
15378	SPAG17	0	0	0	0.0104596	0.020933	0.00314816	0.985511	0.972094	0.975854	0.949667	0.984948	0.976143	0.974694	0.952142
15379	SPAG4	0	0	0	0.018601	0.0352424	0.00754967	0.980323	0.963705	0.967699	0.936109	0.979775	0.96921	0.966467	0.939732
15380	SPAG5	0	0	0	0.0158387	0.0306063	0.00596529	0.983299	0.968209	0.972328	0.94335	0.982734	0.972975	0.971135	0.946381
15381	SPAG6	0	0	0	0.0143173	0.0279254	0.00512275	0.984116	0.969656	0.973626	0.945679	0.983539	0.974148	0.97243	0.948498
15382	SPAG7	0	0	0	0.022571	0.0417442	0.00996581	0.965499	0.942034	0.945515	0.902502	0.963486	0.947969	0.943221	0.906794
15383	SPAG8	0	0	0	0.019143	0.0361096	0.00786604	0.979171	0.962203	0.965919	0.933865	0.978627	0.967946	0.964657	0.937667
15384	SPAG9	0	1	0	0.0265837	0.143251	0.0205335	0.974282	0.868403	0.804583	0.709862	0.984524	0.976479	0.794116	0.711763
15385	SPAM1	0	0	0	0.019405	0.0365781	0.00802737	0.978842	0.961369	0.965413	0.932404	0.978285	0.967177	0.964139	0.9363
15386	SPANXC	0	0	0	0.0239406	0.0438966	0.0108235	0.934008	0.907521	0.903396	0.854216	0.91513	0.899829	0.893537	0.853448
15387	SPANXD	0	0	0	0.0238175	0.0436774	0.0107417	0.935758	0.911969	0.905448	0.861026	0.918397	0.908054	0.896155	0.861935
15388	SPANXN1	0	0	0	0.0243226	0.0445517	0.0110745	0.920267	0.891721	0.886897	0.832158	0.885417	0.86919	0.871539	0.825342
15389	SPANXN2	0	0	0	0.0230917	0.0425588	0.0102892	0.956855	0.933212	0.933302	0.889788	0.952327	0.93815	0.929598	0.893775
15390	SPANXN3	0	0	0	0.0237711	0.0436776	0.0107238	0.938489	0.913494	0.908888	0.860987	0.92325	0.911372	0.900371	0.861296
15391	SPANXN4	0	0	0	0.0242039	0.0443542	0.0109973	0.924399	0.89743	0.891788	0.839607	0.894994	0.881445	0.878187	0.83514
15392	SPANXN5	0	0	0	0.0244686	0.0447814	0.0111675	0.918371	0.885066	0.884624	0.823474	0.880621	0.850738	0.868402	0.813349
15393	SPARC	0	0	0	0.0189083	0.0360028	0.00776715	0.976577	0.962912	0.961955	0.934169	0.975946	0.969178	0.9606	0.938421
15394	SPARCL1	0	1	0	0.0583622	0.226792	0.0493326	0.869975	0.807098	0.677805	0.57312	0.978501	0.968136	0.662536	0.584059
15395	SPAST	0	3	0	0.0862009	0.932386	0.0859105	0.826007	0.761662	0.0472556	0.0154712	0.985682	0.977833	0.0408946	0.0134584
15396	SPATA12	0	0	0	0.0238892	0.0438461	0.0107957	0.939968	0.909415	0.910757	0.856135	0.925926	0.902404	0.902748	0.854929
15397	SPATA13	0	1	0	0.0179135	0.0955188	0.0122781	0.98522	0.965084	0.852072	0.764953	0.98572	0.976874	0.832109	0.757226
15398	SPATA16	0	0	0	0.0195499	0.0367577	0.00810538	0.978136	0.960913	0.96433	0.931857	0.977549	0.96683	0.963043	0.935796
15399	SPATA17	0	0	0	0.0174592	0.0331514	0.00685796	0.981218	0.965892	0.969087	0.939901	0.980666	0.971141	0.967859	0.943336
15400	SPATA18	0	0	0	0.016362	0.0313139	0.00623419	0.982459	0.967552	0.971015	0.942489	0.981908	0.972494	0.969809	0.945674
15401	SPATA19	0	0	0	0.0218622	0.0405454	0.00951612	0.969575	0.949166	0.951426	0.913818	0.968239	0.955803	0.949576	0.918392
15402	SPATA2	0	0	0	0.0196588	0.037209	0.00821022	0.973883	0.960578	0.957874	0.930422	0.973056	0.96731	0.956385	0.935023
15403	SPATA20	0	0	0	0.0125288	0.0246811	0.00417085	0.984827	0.970957	0.97476	0.947827	0.984246	0.975219	0.973572	0.950466
15404	SPATA21	0	0	0	0.019443	0.0365641	0.00803894	0.978271	0.961267	0.964532	0.932467	0.977691	0.96715	0.963251	0.936462
15405	SPATA22	0	0	0	0.0190198	0.035882	0.00778943	0.979287	0.962587	0.966101	0.934497	0.978747	0.96828	0.964844	0.938312
15406	SPATA24	0	0	0	0.0230908	0.0425914	0.0102939	0.960151	0.933239	0.937902	0.888968	0.956757	0.937287	0.934834	0.892163
15407	SPATA25	0	0	0	0.0233776	0.043015	0.0104693	0.952211	0.925623	0.926939	0.878915	0.945786	0.927715	0.92228	0.88151
15408	SPATA2L	0	0	0	0.0219519	0.0406993	0.0095731	0.968753	0.948391	0.95024	0.912497	0.967308	0.955025	0.948314	0.917116
15409	SPATA3	0	0	0	0.0234008	0.0430598	0.0104852	0.952225	0.924981	0.926957	0.877628	0.945805	0.926659	0.922302	0.88009
15410	SPATA31A1	0	0	0	0.0220664	0.0409171	0.00964914	0.965387	0.947495	0.945352	0.910877	0.96335	0.954653	0.943043	0.915849
15411	SPATA31A2	0	0	0	0.0217091	0.0403706	0.00943243	0.968405	0.950388	0.94974	0.915054	0.966914	0.957513	0.947757	0.91998
15412	SPATA31A3	0	0	0	0.0199349	0.0373653	0.00833277	0.975139	0.959602	0.959773	0.929933	0.974409	0.96605	0.958341	0.934316
15413	SPATA31A4	0	0	0	0.0241662	0.0442945	0.0109733	0.931386	0.899125	0.900179	0.84199	0.91008	0.882766	0.889445	0.837101
15414	SPATA31A6	0	0	0	0.017402	0.0326817	0.00677257	0.979908	0.965962	0.967064	0.940597	0.979365	0.971377	0.965823	0.944144
15415	SPATA31A7	0	0	0	0.022533	0.0416329	0.00993433	0.964487	0.942498	0.944041	0.903729	0.962244	0.948724	0.941647	0.908326
15416	SPATA31D1	0	0	0	0.0143501	0.0271821	0.0050364	0.982806	0.969622	0.971557	0.946227	0.982247	0.974323	0.970349	0.949172
15417	SPATA31E1	0	0	0	0.0162159	0.0308773	0.00612627	0.982036	0.967747	0.970354	0.94302	0.981483	0.972736	0.969143	0.946249
15418	SPATA32	0	0	0	0.0220086	0.0408217	0.00961295	0.969386	0.947907	0.951151	0.911654	0.968029	0.954447	0.949288	0.916149
15419	SPATA33	0	0	0	0.0226787	0.04182	0.0100182	0.961384	0.940641	0.93965	0.901676	0.958344	0.946892	0.936764	0.906414
15420	SPATA4	0	0	0	0.0217535	0.0403655	0.00944827	0.970155	0.950021	0.952286	0.915126	0.968906	0.956607	0.950486	0.919711
15421	SPATA45	0	0	0	0.023878	0.0438304	0.010789	0.940348	0.909757	0.911277	0.856562	0.926602	0.903009	0.903396	0.855344
15422	SPATA5	1	1	1	0.103636	0.105348	0.0585169	0.844298	0.740093	0.856586	0.75541	0.832109	0.786021	0.844671	0.778533
15423	SPATA5L1	0	0	0	0.00533344	0.0113014	0.00104959	0.98665	0.973997	0.977681	0.952726	0.98616	0.977736	0.976618	0.954972
15424	SPATA6	0	0	0	0.0196231	0.0368792	0.00814935	0.977959	0.960708	0.964061	0.931504	0.977369	0.966645	0.962769	0.93549
15425	SPATA6L	0	0	0	0.020726	0.0385491	0.00879543	0.97314	0.956209	0.956732	0.925213	0.972237	0.962875	0.955183	0.929774
15426	SPATA7	0	0	0	0.0196136	0.0368518	0.00814195	0.977923	0.960741	0.964006	0.931599	0.977331	0.966684	0.962713	0.935568
15427	SPATA8	0	0	0	0.0231542	0.0426575	0.0103284	0.955924	0.931527	0.932039	0.887248	0.951041	0.93578	0.928099	0.891014
15428	SPATA9	0	0	0	0.0230621	0.0425301	0.0102735	0.959926	0.933965	0.937583	0.890494	0.95645	0.93836	0.934449	0.894043
15429	SPATC1	0	0	0	0.0206913	0.0386312	0.00879499	0.974865	0.956367	0.95936	0.924819	0.974115	0.962804	0.957914	0.92919
15430	SPATC1L	0	0	0	0.0228704	0.0422093	0.0101509	0.961893	0.937735	0.940375	0.896116	0.959015	0.943069	0.93757	0.900077
15431	SPATS1	0	0	0	0.0226575	0.0418823	0.0100198	0.964733	0.940979	0.944405	0.900854	0.962539	0.946612	0.942026	0.904985
15432	SPATS2	0	0	0	0.0172413	0.0332754	0.00680052	0.979255	0.966224	0.96605	0.939746	0.978715	0.971837	0.964795	0.943449
15433	SPATS2L	0	0	0	0.0202732	0.0381458	0.00857027	0.974445	0.958255	0.958716	0.926939	0.973665	0.964906	0.957259	0.931495
15434	SPC24	0	0	0	0.0221637	0.0410786	0.0097103	0.968471	0.94654	0.94983	0.90952	0.966985	0.952941	0.947867	0.913833
15435	SPC25	0	0	0	0.0207117	0.0387134	0.00881468	0.975115	0.956266	0.959733	0.924411	0.974383	0.962683	0.958303	0.928739
15436	SPCS1	0	0	0	0.0212822	0.0396335	0.00916255	0.972782	0.95317	0.956192	0.919735	0.971839	0.959702	0.954614	0.924185
15437	SPCS2	0	0	0	0.02129	0.0398481	0.00919762	0.968427	0.953127	0.949766	0.918487	0.966934	0.960618	0.947791	0.923572
15438	SPCS3	0	0	0	0.0218168	0.0406904	0.0095211	0.966584	0.949559	0.947077	0.912578	0.964746	0.957078	0.944887	0.917584
15439	SPDEF	0	0	0	0.0206493	0.0388046	0.00880528	0.970626	0.95658	0.952972	0.924022	0.969429	0.963867	0.951209	0.929011
15440	SPDL1	0	0	0	0.0178879	0.0339334	0.00711512	0.980868	0.965129	0.968551	0.938633	0.980322	0.9705	0.967319	0.942142
15441	SPDYA	0	0	0	0.0203845	0.0383394	0.00863945	0.974277	0.957746	0.958469	0.926087	0.97348	0.964481	0.957003	0.930635
15442	SPDYC	0	1	0	0.0663847	0.241627	0.0566414	0.845805	0.78928	0.577563	0.526774	0.969115	0.956006	0.545962	0.543464
15443	SPDYE1	0	0	0	0.0235438	0.0432814	0.0105745	0.9482	0.920513	0.921588	0.87179	0.939635	0.920347	0.915958	0.873397
15444	SPDYE2	0	0	0	0.0239374	0.043956	0.0108316	0.933766	0.907554	0.903093	0.852956	0.914655	0.901109	0.89315	0.85137
15445	SPDYE3	0	0	0	0.0229133	0.0422516	0.0101738	0.9603	0.936885	0.938112	0.895374	0.956951	0.942263	0.93507	0.899529
15446	SPDYE4	0	0	0	0.0209851	0.0391379	0.00897852	0.973972	0.954888	0.958003	0.922338	0.973148	0.961335	0.956524	0.926716
15447	SPECC1	0	0	0	0.00887862	0.0179521	0.00241945	0.985934	0.97281	0.976546	0.950877	0.985398	0.976744	0.975401	0.953256
15448	SPECC1L	1	0	0	0.127459	0.0510852	0.0364694	0.796104	0.718284	0.961243	0.802399	0.783751	0.73462	0.974384	0.952943
15449	SPEF1	0	0	0	0.0224045	0.0414859	0.00986326	0.96723	0.944085	0.948022	0.905447	0.96551	0.950212	0.945918	0.909703
15450	SPEF2	0	0	0	0.00999501	0.0198838	0.00290857	0.985526	0.972312	0.975877	0.950126	0.984962	0.976352	0.974717	0.952571
15451	SPEG	0	0	0	0.00204365	0.00520757	0.00021613	0.98683	0.974601	0.977971	0.953611	0.986367	0.97834	0.97693	0.955895
15452	SPEM1	0	0	0	0.0219086	0.0406346	0.00954704	0.969536	0.948763	0.951368	0.913044	0.968193	0.955311	0.949514	0.917549
15453	SPEN	0	2	0	0.0356295	0.407949	0.0333943	0.955749	0.854033	0.426856	0.298634	0.98596	0.977973	0.384875	0.27324
15454	SPERT	0	0	0	0.0218598	0.0405646	0.00951816	0.970058	0.949211	0.952142	0.913673	0.968791	0.955746	0.950333	0.918154
15455	SPESP1	0	0	0	0.0211821	0.0395218	0.00910871	0.971104	0.953693	0.953681	0.920235	0.969972	0.960716	0.951982	0.925004
15456	SPG11	0	0	0	0.00210556	0.00426353	0.000185379	0.986891	0.974592	0.978064	0.953714	0.986435	0.978323	0.977035	0.955957
15457	SPG20	0	0	0	0.0096178	0.0193789	0.0027559	0.985762	0.972478	0.976268	0.950344	0.985213	0.976471	0.975115	0.952754
15458	SPG21	0	0	0	0.0204564	0.0383199	0.00866284	0.976337	0.957454	0.961585	0.926175	0.975693	0.963679	0.960218	0.930354
15459	SPG7	0	0	0	0.00393149	0.0081319	0.000597767	0.986735	0.974313	0.977817	0.953275	0.986268	0.978065	0.976763	0.955534
15460	SPHAR	0	0	0	0.0247154	0.0451785	0.0113266	0.913736	0.879087	0.878887	0.81613	0.868587	0.835622	0.861089	0.803659
15461	SPHK1	0	0	0	0.0214684	0.0399369	0.00927727	0.972038	0.952029	0.955087	0.917876	0.971008	0.958513	0.953445	0.922357
15462	SPHK2	0	0	0	0.0196708	0.0370408	0.00819007	0.97842	0.960528	0.964759	0.930974	0.977845	0.966412	0.96348	0.934892
15463	SPHKAP	0	0	0	0.0123326	0.0247029	0.00411546	0.983478	0.971072	0.97261	0.947815	0.982913	0.975562	0.971421	0.950656
15464	SPI1	0	0	0	0.0209616	0.0393855	0.00900672	0.970386	0.955007	0.952619	0.920948	0.969168	0.962413	0.950846	0.925938
15465	SPIB	0	0	0	0.0213357	0.0399099	0.00922386	0.968127	0.952868	0.949331	0.91806	0.966579	0.960336	0.947317	0.923211
15466	SPIC	0	0	0	0.02147	0.0399795	0.00928429	0.970299	0.952016	0.952489	0.917574	0.969065	0.958939	0.950714	0.9224
15467	SPICE1	0	0	0	0.0164148	0.0314908	0.0062759	0.982624	0.967481	0.971277	0.942272	0.982071	0.972392	0.970066	0.945431
15468	SPIDR	0	0	0	0.0184426	0.0348712	0.00744106	0.980089	0.964017	0.96734	0.936846	0.979544	0.969549	0.966106	0.940505
15469	SPIN1	0	0	0	0.0217264	0.0406224	0.0094769	0.967263	0.950237	0.948078	0.913114	0.96555	0.957792	0.945972	0.918163
15470	SPIN2A	0	0	0	0.0234977	0.0431942	0.0105432	0.948283	0.921773	0.921698	0.873857	0.93979	0.922376	0.91609	0.876005
15471	SPIN2B	0	0	0	0.0237406	0.0436445	0.0107069	0.946187	0.914684	0.918838	0.862101	0.93643	0.910804	0.912774	0.861388
15472	SPIN3	0	0	0	0.0223645	0.0415121	0.00985214	0.961581	0.9445	0.93993	0.905143	0.958616	0.952187	0.937075	0.910324
15473	SPIN4	0	0	0	0.0217463	0.0405506	0.00947353	0.967054	0.95009	0.947765	0.913784	0.965302	0.957587	0.945641	0.91881
15474	SPINK1	0	0	0	0.023247	0.0428342	0.0103912	0.951527	0.929054	0.926007	0.882847	0.944775	0.933633	0.921189	0.886415
15475	SPINK13	0	0	0	0.0233576	0.0429848	0.0104569	0.952898	0.926213	0.927875	0.879429	0.946788	0.928412	0.923352	0.882201
15476	SPINK14	0	0	0	0.023309	0.0429368	0.0104309	0.955528	0.927573	0.931506	0.880684	0.950503	0.929893	0.927485	0.883327
15477	SPINK2	0	0	0	0.0232135	0.0427795	0.0103699	0.956459	0.929968	0.932766	0.8842	0.951768	0.933554	0.928968	0.887398
15478	SPINK4	0	0	0	0.0230207	0.0424814	0.0102501	0.95671	0.934816	0.933101	0.89126	0.952129	0.940471	0.929351	0.895509
15479	SPINK5	0	1	0	0.03443	0.157038	0.0270419	0.951401	0.856294	0.791751	0.69431	0.98411	0.975005	0.782378	0.702697
15480	SPINK6	0	0	0	0.0226279	0.0417937	0.00999493	0.963817	0.941372	0.943082	0.901954	0.961392	0.947349	0.940575	0.906442
15481	SPINK7	0	0	0	0.0231061	0.0425885	0.0102993	0.957291	0.93288	0.933896	0.889047	0.95291	0.937455	0.930275	0.892936
15482	SPINK8	0	0	0	0.0237484	0.0436223	0.0107064	0.944065	0.914391	0.916061	0.862928	0.932903	0.910715	0.909288	0.862924
15483	SPINK9	0	0	0	0.0237648	0.0436535	0.0107176	0.943762	0.91385	0.915663	0.861872	0.932394	0.909547	0.908802	0.861479
15484	SPINT1	0	0	0	0.0117822	0.0233347	0.00379229	0.985101	0.971397	0.975196	0.948552	0.984523	0.975575	0.974014	0.951119
15485	SPINT2	0	0	0	0.020391	0.0382024	0.00862159	0.976443	0.957719	0.961747	0.92669	0.975803	0.963926	0.960387	0.930858
15486	SPINT3	0	0	0	0.0226458	0.0418516	0.0100106	0.964286	0.941105	0.943759	0.901355	0.961989	0.946954	0.941328	0.905639
15487	SPINT4	0	0	0	0.0238078	0.0437278	0.0107458	0.942161	0.912371	0.913541	0.859848	0.929661	0.907284	0.906234	0.859325
15488	SPIRE1	1	0	0	0.168917	0.084315	0.0635447	0.737376	0.669709	0.858674	0.776443	0.72832	0.699559	0.971203	0.946457
15489	SPIRE2	0	0	0	0.0138515	0.0269678	0.00485497	0.984187	0.970028	0.973741	0.946401	0.983609	0.974479	0.972538	0.949176
15490	SPN	0	0	0	0.0232904	0.0428802	0.0104149	0.954376	0.928022	0.929935	0.881805	0.948912	0.930827	0.925687	0.884849
15491	SPNS1	0	0	0	0.0179268	0.0342268	0.00716993	0.981541	0.965059	0.96959	0.938074	0.980994	0.970314	0.968372	0.941506
15492	SPNS2	0	0	0	0.0169012	0.0322747	0.00654665	0.982043	0.96677	0.970365	0.941186	0.98149	0.971819	0.969156	0.944469
15493	SPNS3	0	0	0	0.0172817	0.0329643	0.00677127	0.981763	0.966181	0.96993	0.940208	0.98121	0.97132	0.968714	0.943545
15494	SPO11	0	0	0	0.0204274	0.0382606	0.00864351	0.976322	0.957558	0.961565	0.926429	0.975676	0.963781	0.960197	0.930626
15495	SPOCD1	0	0	0	0.0172747	0.0330235	0.0067771	0.981977	0.966188	0.970265	0.940118	0.981424	0.971304	0.96905	0.943422
15496	SPOCK1	0	0	0	0.0173055	0.0333681	0.00683539	0.979831	0.966143	0.966945	0.939611	0.979288	0.971662	0.965698	0.943252
15497	SPOCK2	0	0	0	0.0175192	0.0335238	0.00693054	0.98117	0.965801	0.969015	0.939321	0.980619	0.971108	0.967782	0.942814
15498	SPOCK3	0	0	0	0.0173485	0.0330874	0.00681122	0.981672	0.966068	0.969794	0.940009	0.981126	0.971243	0.968577	0.943363
15499	SPON2	0	0	0	0.0188807	0.0355585	0.00769356	0.979032	0.962985	0.965702	0.935351	0.978478	0.968701	0.964433	0.939201
15500	SPOP	0	0	0	0.0161676	0.0318735	0.0062444	0.981716	0.967799	0.969856	0.941733	0.981165	0.972954	0.968641	0.945161
15501	SPOPL	0	0	0	0.0171637	0.0328342	0.00671301	0.982057	0.966344	0.970386	0.940371	0.981503	0.971435	0.96918	0.943683
15502	SPP1	0	0	0	0.0227243	0.0419722	0.0100589	0.963481	0.93988	0.942598	0.899469	0.960966	0.945555	0.940043	0.903555
15503	SPP2	0	1	0	0.0742628	0.268587	0.0645566	0.837764	0.775631	0.530834	0.459261	0.958548	0.943806	0.497135	0.46193
15504	SPPL2A	0	0	0	0.0206974	0.0387056	0.00880828	0.975298	0.956344	0.960017	0.92448	0.974581	0.962711	0.958597	0.928749
15505	SPPL2C	0	0	0	0.0207035	0.0386661	0.00880465	0.974969	0.956317	0.959514	0.924642	0.974225	0.962717	0.958073	0.929021
15506	SPPL3	0	0	0	0.0186825	0.0358533	0.00766545	0.97785	0.963507	0.963897	0.934575	0.977254	0.969526	0.962601	0.93867
15507	SPR	0	0	0	0.0149438	0.0290293	0.00546523	0.983697	0.9691	0.972959	0.944787	0.983127	0.973723	0.971767	0.947708
15508	SPRED1	0	0	0	0.00900114	0.0190358	0.00256128	0.9852	0.972756	0.975355	0.950471	0.984625	0.976845	0.974178	0.953016
15509	SPRED2	1	1	1	0.244366	0.264033	0.181477	0.694498	0.480379	0.700655	0.47734	0.791623	0.749546	0.809005	0.73246
15510	SPRED3	0	0	0	0.0141498	0.0278265	0.00505737	0.98403	0.969803	0.973485	0.945772	0.983455	0.974319	0.972293	0.948614
15511	SPRN	0	0	0	0.0236673	0.0434739	0.010652	0.939631	0.916639	0.910322	0.866689	0.925278	0.916321	0.902207	0.868222
15512	SPRR1A	0	0	0	0.0241541	0.0442664	0.0109642	0.93058	0.899414	0.899187	0.842763	0.908425	0.883628	0.888157	0.838445
15513	SPRR1B	0	0	0	0.0241699	0.0442924	0.0109744	0.929995	0.898834	0.898469	0.842046	0.90721	0.882679	0.887222	0.837386
15514	SPRR2A	0	0	0	0.0242724	0.0444604	0.0110406	0.927077	0.894605	0.894959	0.836457	0.900947	0.873007	0.882488	0.830148
15515	SPRR2B	0	0	0	0.0243009	0.0445088	0.0110593	0.926025	0.89285	0.893689	0.833901	0.898607	0.869303	0.880799	0.826787
15516	SPRR2D	0	0	0	0.0242588	0.0444363	0.0110315	0.927	0.895021	0.894866	0.837003	0.900778	0.874358	0.882365	0.8311
15517	SPRR2E	0	0	0	0.0242831	0.0444811	0.011048	0.925906	0.893761	0.893546	0.83541	0.898339	0.871943	0.880608	0.828776
15518	SPRR2F	0	0	0	0.0242669	0.0444576	0.011038	0.926536	0.894698	0.894305	0.836518	0.89975	0.873739	0.88162	0.830308
15519	SPRR2G	0	0	0	0.024293	0.0444945	0.0110539	0.926144	0.893236	0.893832	0.834786	0.898873	0.870418	0.88099	0.827789
15520	SPRR3	0	0	0	0.02398	0.043997	0.0108545	0.93769	0.906517	0.907833	0.852083	0.921824	0.897077	0.899084	0.8499
15521	SPRR4	0	0	0	0.0240223	0.0440487	0.010879	0.933917	0.904706	0.903282	0.850151	0.914952	0.89467	0.893392	0.848095
15522	SPRTN	0	0	0	0.0156602	0.0306402	0.00591088	0.981239	0.968404	0.969122	0.943306	0.980686	0.973503	0.967892	0.946634
15523	SPRY1	0	0	0	0.0214816	0.0398888	0.00927496	0.971047	0.951913	0.953594	0.918236	0.969907	0.958604	0.95188	0.922844
15524	SPRY2	0	1	0	0.0641148	0.261683	0.0557212	0.862071	0.794371	0.648337	0.484005	0.976481	0.969996	0.627963	0.447753
15525	SPRY3	0	0	0	0.0226702	0.0418763	0.0100237	0.963772	0.940769	0.943017	0.90099	0.961329	0.946581	0.940504	0.905257
15526	SPRY4	0	0	0	0.019878	0.0373239	0.00830616	0.977522	0.959799	0.963404	0.930077	0.976921	0.96583	0.962088	0.934112
15527	SPRYD3	0	0	0	0.0184247	0.0351139	0.00746932	0.980667	0.96406	0.968239	0.936373	0.980123	0.969535	0.967002	0.939956
15528	SPRYD4	0	0	0	0.0212326	0.0395697	0.00913461	0.973257	0.953445	0.956913	0.920022	0.972365	0.959887	0.955372	0.924415
15529	SPRYD7	0	0	0	0.0216391	0.0402556	0.00938894	0.97181	0.950921	0.954756	0.915906	0.970758	0.957343	0.953095	0.920276
15530	SPSB1	0	1	0	0.0461928	0.18874	0.0376814	0.883426	0.833517	0.721698	0.653593	0.9813	0.972372	0.711275	0.660385
15531	SPSB2	0	0	0	0.0190495	0.0358646	0.00779745	0.978716	0.962512	0.96522	0.934547	0.978158	0.968283	0.963945	0.938427
15532	SPSB3	0	0	0	0.0200973	0.0377132	0.00844266	0.976985	0.958983	0.962579	0.928693	0.976365	0.965106	0.961237	0.932821
15533	SPSB4	0	0	0	0.0171243	0.032754	0.00668848	0.982091	0.966414	0.97044	0.940479	0.981538	0.971485	0.969236	0.943794
15534	SPTA1	0	0	0	0.00582629	0.011681	0.00117042	0.986424	0.973844	0.977333	0.952644	0.985916	0.97765	0.976237	0.954921
15535	SPTAN1	0	0	0	0.00310746	0.0081561	0.000479739	0.986769	0.974437	0.977874	0.953269	0.986303	0.978183	0.976822	0.955568
15536	SPTB	0	1	0	0.00307053	0.0194825	0.000946651	0.986603	0.974443	0.959998	0.9503	0.986244	0.978302	0.912541	0.952204
15537	SPTBN1	1	1	1	0.0410145	0.0446478	0.016902	0.905058	0.845368	0.970923	0.828865	0.842816	0.801507	0.971102	0.936735
15538	SPTBN2	0	1	0	0.00683952	0.0469735	0.00354466	0.986761	0.973539	0.972139	0.805003	0.986346	0.977999	0.968386	0.783087
15539	SPTBN4	0	0	0	0.00280185	0.00717676	0.000389039	0.986763	0.97449	0.977862	0.953389	0.986296	0.978241	0.97681	0.955683
15540	SPTBN5	1	0	0	0.0279775	0.00734786	0.002791	0.978142	0.866055	0.977991	0.953374	0.845338	0.802037	0.977002	0.955899
15541	SPTLC1	0	0	0	0.00945564	0.0192754	0.00270311	0.985923	0.972555	0.976528	0.95038	0.985385	0.976511	0.97538	0.952768
15542	SPTLC2	0	0	0	0.00672742	0.0147799	0.00161541	0.98608	0.973573	0.976782	0.95186	0.985559	0.977462	0.975663	0.954245
15543	SPTLC3	0	0	0	0.00909963	0.0186228	0.00254395	0.986008	0.972701	0.976665	0.950638	0.985481	0.976634	0.975531	0.95301
15544	SPTSSA	0	0	0	0.0238103	0.0437628	0.0107522	0.935216	0.912257	0.904801	0.858641	0.917415	0.910091	0.895331	0.858989
15545	SPTSSB	0	0	0	0.023722	0.043581	0.0106898	0.944854	0.915367	0.917074	0.864034	0.934249	0.912143	0.910521	0.864456
15546	SPTY2D1	0	0	0	0.0148036	0.0292181	0.00544463	0.982178	0.969223	0.970578	0.944651	0.981625	0.974106	0.969371	0.947794
15547	SPX	0	0	0	0.0225771	0.0417238	0.00996499	0.964656	0.941957	0.944293	0.902772	0.962451	0.947988	0.941913	0.907156
15548	SPZ1	0	0	0	0.0223964	0.0414561	0.00985565	0.966856	0.944161	0.947476	0.905783	0.965066	0.950379	0.945319	0.910135
15549	SQLE	0	0	0	0.0141483	0.0281346	0.00509602	0.982665	0.969805	0.97134	0.945508	0.982111	0.974539	0.970131	0.94859
15550	SQRDL	0	0	0	0.0178946	0.0340184	0.00712945	0.981133	0.965121	0.968959	0.938442	0.980584	0.970447	0.967727	0.941898
15551	SQSTM1	0	0	0	0.0119468	0.0234672	0.0038552	0.984901	0.971306	0.974881	0.948485	0.98432	0.97553	0.97369	0.951093
15552	SRA1	0	0	0	0.0221142	0.040956	0.00967301	0.96791	0.947072	0.949033	0.91057	0.966335	0.953584	0.946995	0.915189
15553	SRBD1	0	0	0	0.0124921	0.0243085	0.00411462	0.984552	0.970977	0.97432	0.948036	0.983965	0.97529	0.973124	0.950688
15554	SRC	0	0	0	0.00903087	0.0195912	0.00262513	0.985478	0.972738	0.975798	0.950251	0.98491	0.976787	0.974631	0.95278
15555	SRCAP	0	1	0	4.93519e-05	0.000330906	3.80951e-07	0.987033	0.974878	0.978224	0.95408	0.986594	0.978608	0.977199	0.956346
15556	SRCIN1	0	0	0	0.00898141	0.0193114	0.00258405	0.985369	0.972767	0.975628	0.950371	0.984797	0.976826	0.974458	0.952891
15557	SRD5A1	0	0	0	0.0210794	0.0393061	0.00903844	0.973753	0.954304	0.957674	0.921385	0.972913	0.96075	0.956181	0.925784
15558	SRD5A3	0	0	0	0.0211875	0.0394921	0.00910625	0.973466	0.953669	0.957232	0.920394	0.972596	0.960104	0.955718	0.924762
15559	SREBF1	0	0	0	0.0127619	0.0253968	0.00432736	0.984991	0.970817	0.975022	0.947421	0.984414	0.975047	0.973832	0.950052
15560	SREBF2	0	0	0	0.0135947	0.0267515	0.00474842	0.984195	0.970213	0.973753	0.946547	0.983616	0.974664	0.97255	0.949326
15561	SREK1	0	0	0	0.0162863	0.0318286	0.00627846	0.981229	0.967654	0.969106	0.941799	0.980676	0.97288	0.967876	0.945268
15562	SREK1IP1	0	0	0	0.0217166	0.040406	0.0094406	0.968732	0.950352	0.950209	0.914771	0.967284	0.957398	0.948281	0.919624
15563	SRF	0	0	0	0.0105061	0.0220461	0.00328402	0.984885	0.972068	0.974856	0.949171	0.984305	0.976268	0.973667	0.951824
15564	SRFBP1	0	0	0	0.0194248	0.0364127	0.00801039	0.977511	0.961322	0.963386	0.932946	0.976909	0.967327	0.96207	0.936971
15565	SRGAP1	0	0	0	0.0124385	0.0253587	0.00422538	0.983918	0.971011	0.973311	0.947453	0.98334	0.975451	0.972118	0.950293
15566	SRGAP2	0	0	0	0.0174875	0.0339075	0.00697277	0.979909	0.965849	0.967066	0.938673	0.979366	0.971396	0.965825	0.942375
15567	SRGAP3	0	0	0	0.0124701	0.0254003	0.00423988	0.983885	0.970991	0.973256	0.947417	0.983308	0.975435	0.972062	0.950261
15568	SRGN	0	0	0	0.0234294	0.0431716	0.0105135	0.944304	0.923883	0.916376	0.874265	0.933304	0.928141	0.909672	0.87738
15569	SRI	0	0	0	0.0179077	0.0339904	0.00713003	0.980929	0.965092	0.968644	0.938528	0.980383	0.970453	0.967412	0.94201
15570	SRL	0	0	0	0.0110085	0.0220033	0.00341933	0.985404	0.971818	0.975685	0.949185	0.984833	0.975904	0.974515	0.95169
15571	SRM	0	0	0	0.014927	0.0293222	0.00549803	0.98378	0.969116	0.973086	0.944567	0.983204	0.973743	0.971892	0.947499
15572	SRMS	0	0	0	0.0136548	0.0266599	0.00475536	0.984338	0.970159	0.973975	0.946627	0.983752	0.974591	0.972777	0.949357
15573	SRP14	0	0	0	0.022661	0.041983	0.0100365	0.956564	0.940942	0.932912	0.899283	0.951913	0.948464	0.929135	0.904609
15574	SRP19	0	0	0	0.0225217	0.0416435	0.00993172	0.965291	0.942631	0.945213	0.903568	0.963233	0.948752	0.942891	0.907968
15575	SRP54	0	0	0	0.0130821	0.0266485	0.00457721	0.983825	0.970583	0.973161	0.946632	0.98325	0.975099	0.971965	0.949513
15576	SRP68	0	0	0	0.0152098	0.0296587	0.0056337	0.983805	0.968858	0.973126	0.944248	0.983231	0.97349	0.971932	0.947161
15577	SRP72	0	0	0	0.0128669	0.0254234	0.00436213	0.984824	0.97074	0.974754	0.947408	0.984243	0.975012	0.973566	0.950054
15578	SRP9	0	0	0	0.0234233	0.0431528	0.0105082	0.948414	0.924095	0.921896	0.874783	0.939995	0.927282	0.916299	0.877284
15579	SRPK1	0	0	0	0.0173751	0.0332826	0.00684745	0.98215	0.966015	0.970534	0.939729	0.981597	0.971132	0.969328	0.943042
15580	SRPK2	0	1	0	0.0408462	0.190835	0.0335704	0.896429	0.846003	0.760849	0.650657	0.98286	0.974856	0.750367	0.647182
15581	SRPK3	0	0	0	0.0165084	0.031724	0.00633898	0.981786	0.967342	0.969966	0.941961	0.981233	0.972442	0.968749	0.94528
15582	SRPRA	0	0	0	0.0136962	0.0267317	0.00477714	0.984316	0.970131	0.97394	0.946567	0.983732	0.974563	0.972741	0.949311
15583	SRPRB	0	0	0	0.0212298	0.0395219	0.0091264	0.972756	0.95347	0.956154	0.920228	0.971811	0.95998	0.954573	0.924718
15584	SRPX	0	0	0	0.0167411	0.0319424	0.00644696	0.982027	0.967003	0.970342	0.941639	0.981476	0.972047	0.969132	0.944918
15585	SRPX2	0	0	0	0.0152041	0.0294151	0.00559978	0.983432	0.968862	0.972536	0.944493	0.982863	0.97356	0.971349	0.947444
15586	SRR	0	0	0	0.013059	0.0257433	0.00445935	0.984717	0.970599	0.974583	0.947198	0.984132	0.974909	0.973389	0.949887
15587	SRRD	0	0	0	0.0210235	0.039157	0.00899549	0.973303	0.954641	0.956978	0.922209	0.972415	0.961195	0.955444	0.926705
15588	SRRM1	0	0	0	0.00990111	0.0207471	0.0029771	0.984891	0.972353	0.974866	0.949756	0.98431	0.976526	0.973675	0.952374
15589	SRRM2	1	1	1	0.0399152	0.0345209	0.0136871	0.855251	0.847569	0.861228	0.937558	0.834217	0.8031	0.846941	0.950314
15590	SRRM3	0	0	0	0.0195915	0.0369537	0.00814885	0.977788	0.96079	0.963804	0.931252	0.977193	0.966808	0.962502	0.935296
15591	SRRM4	0	0	0	0.0176764	0.0338827	0.00703486	0.98047	0.965515	0.96793	0.93871	0.979923	0.971	0.9667	0.942315
15592	SRRM5	0	0	0	0.0173722	0.0332016	0.0068352	0.981918	0.966027	0.970173	0.939838	0.981362	0.971162	0.968956	0.943187
15593	SRRT	0	0	0	0.0162721	0.0317671	0.00626542	0.982204	0.967667	0.970619	0.941893	0.981657	0.972712	0.969412	0.945199
15594	SRSF1	0	0	0	0.0190946	0.0365449	0.00791129	0.977299	0.962361	0.963063	0.932527	0.976692	0.968607	0.961741	0.936713
15595	SRSF10	0	0	0	0.0223914	0.0414939	0.00985953	0.963688	0.944222	0.942897	0.905342	0.961225	0.951267	0.940372	0.910241
15596	SRSF11	0	2	0	0.100329	0.673493	0.0979829	0.824096	0.743807	0.285866	0.139402	0.984364	0.97642	0.256672	0.117579
15597	SRSF12	0	0	0	0.0210353	0.0392683	0.00901649	0.974143	0.954568	0.958266	0.921585	0.973335	0.960969	0.956796	0.925973
15598	SRSF2	0	0	0	0.0170317	0.0329545	0.0066845	0.981623	0.966568	0.969719	0.940229	0.981078	0.97177	0.968502	0.943607
15599	SRSF3	0	0	0	0.0194497	0.0370365	0.00810972	0.976046	0.96124	0.961147	0.930986	0.975378	0.967735	0.959766	0.935338
15600	SRSF4	0	0	0	0.0142665	0.0284508	0.00517374	0.98312	0.96971	0.972052	0.945264	0.982555	0.974414	0.970857	0.948283
15601	SRSF5	0	0	0	0.0164664	0.0319422	0.00635453	0.981295	0.967415	0.969211	0.941641	0.980741	0.972617	0.967982	0.945101
15602	SRSF6	0	0	0	0.0129792	0.0260884	0.00447746	0.983537	0.970669	0.972704	0.947002	0.98297	0.975194	0.971514	0.949883
15603	SRSF7	0	0	0	0.0145724	0.0290586	0.00534937	0.982752	0.969417	0.971474	0.944763	0.982196	0.974232	0.970263	0.947854
15604	SRSF9	0	0	0	0.0204617	0.0385396	0.00869725	0.974175	0.957423	0.958314	0.925254	0.97337	0.964176	0.956846	0.92975
15605	SRXN1	0	0	0	0.0214018	0.0398298	0.00923641	0.971819	0.952435	0.95477	0.91857	0.970769	0.959101	0.95311	0.923116
15606	SS18	0	0	0	0.0183168	0.0349936	0.00741433	0.978332	0.964325	0.964624	0.936628	0.977753	0.970162	0.963344	0.940548
15607	SS18L1	0	0	0	0.0176321	0.0339924	0.00703478	0.978925	0.965603	0.965537	0.93852	0.978371	0.971299	0.964269	0.942335
15608	SS18L2	0	0	0	0.0242731	0.0444696	0.0110423	0.927684	0.894466	0.895693	0.836151	0.902277	0.872796	0.883461	0.829587
15609	SSB	0	0	0	0.0212404	0.0396321	0.00914685	0.973268	0.953399	0.956929	0.919748	0.972377	0.959874	0.955389	0.924127
15610	SSBP1	0	0	0	0.0201618	0.0378342	0.00848387	0.977112	0.958716	0.962777	0.928245	0.976498	0.964806	0.961439	0.932336
15611	SSBP2	0	0	0	0.016648	0.0324747	0.00648814	0.980671	0.967124	0.968246	0.940929	0.980128	0.972504	0.967009	0.944445
15612	SSBP3	0	0	0	0.0177789	0.0343451	0.00713491	0.979159	0.965322	0.9659	0.937865	0.978615	0.97107	0.964636	0.941662
15613	SSBP4	0	0	0	0.018969	0.0359002	0.00777401	0.978074	0.962751	0.964238	0.934428	0.977487	0.9687	0.962948	0.938481
15614	SSC4D	0	0	0	0.0136077	0.0265758	0.00473029	0.98436	0.970205	0.974011	0.946677	0.983778	0.97462	0.972814	0.949401
15615	SSC5D	0	1	0	0.029537	0.138883	0.0225135	0.978115	0.863725	0.810798	0.715141	0.984713	0.975542	0.799923	0.721277
15616	SSFA2	0	0	0	0.0162248	0.0310782	0.00615656	0.982593	0.967739	0.971229	0.94278	0.982042	0.972644	0.970019	0.945912
15617	SSH1	0	0	0	0.0129564	0.0255812	0.00440843	0.984786	0.970688	0.974692	0.947293	0.984203	0.974961	0.973503	0.949974
15618	SSH2	0	0	0	0.0101608	0.0212986	0.00310702	0.98487	0.972226	0.974829	0.949521	0.984289	0.976422	0.973642	0.952133
15619	SSH3	0	0	0	0.0146477	0.02848	0.00529898	0.983919	0.969348	0.973312	0.945245	0.983341	0.97392	0.972119	0.948109
15620	SSMEM1	0	0	0	0.0223055	0.0413029	0.00979793	0.96745	0.945171	0.948358	0.90736	0.965766	0.95147	0.94626	0.911825
15621	SSNA1	0	0	0	0.0194328	0.0365023	0.00802627	0.978004	0.961296	0.964131	0.932624	0.977415	0.96722	0.962842	0.936655
15622	SSPN	0	0	0	0.0235745	0.0433635	0.0105991	0.949404	0.919376	0.9232	0.869329	0.941575	0.918347	0.917877	0.870433
15623	SSR1	0	0	0	0.0208678	0.0390581	0.00892335	0.973787	0.955551	0.957728	0.92273	0.972949	0.96218	0.956233	0.927207
15624	SSR2	0	0	0	0.0223619	0.0414345	0.00983932	0.965819	0.944552	0.94598	0.906035	0.963866	0.951181	0.943718	0.910641
15625	SSR3	0	0	0	0.0189901	0.0360715	0.00780614	0.9768	0.962676	0.962296	0.933968	0.976176	0.968911	0.960945	0.938182
15626	SSR4	0	0	0	0.0217846	0.0405999	0.00949533	0.965319	0.949792	0.945254	0.913331	0.963268	0.957537	0.942936	0.918644
15627	SSRP1	0	0	0	0.00826393	0.0182115	0.00229207	0.985718	0.973037	0.976196	0.950777	0.985171	0.977018	0.97504	0.95326
15628	SSSCA1	0	0	0	0.0213342	0.0397234	0.00919534	0.97275	0.952886	0.956145	0.919217	0.971805	0.959397	0.954564	0.923671
15629	SST	0	0	0	0.023547	0.0433329	0.0105837	0.945875	0.920425	0.918425	0.870101	0.935924	0.921156	0.912188	0.872141
15630	SSTR1	0	0	0	0.0180377	0.0345494	0.00725392	0.978892	0.964852	0.96549	0.93751	0.978339	0.970597	0.964219	0.941357
15631	SSTR2	0	0	0	0.0184427	0.0351106	0.00747518	0.979157	0.964015	0.965898	0.936382	0.978614	0.969795	0.964634	0.940197
15632	SSTR3	0	0	0	0.0183323	0.034809	0.00739362	0.980775	0.964279	0.968405	0.93701	0.980228	0.969693	0.967175	0.94056
15633	SSTR4	0	0	0	0.0200402	0.0375418	0.00839675	0.976738	0.959187	0.962199	0.929271	0.976113	0.965313	0.960843	0.933461
15634	SSTR5	0	0	0	0.0188969	0.0356767	0.00771632	0.979529	0.962951	0.96648	0.93506	0.978986	0.968584	0.965226	0.938819
15635	SSU72	0	0	0	0.021048	0.0394967	0.00905527	0.971282	0.954483	0.953946	0.920343	0.970172	0.961671	0.952262	0.925176
15636	SSUH2	0	0	0	0.0203469	0.0380374	0.00858115	0.9757	0.957945	0.960629	0.92739	0.975007	0.96423	0.959226	0.931686
15637	SSX1	0	0	0	0.0234886	0.0431086	0.0105264	0.94331	0.922126	0.915071	0.876161	0.93163	0.923926	0.908077	0.879757
15638	SSX2IP	0	0	0	0.0183932	0.0348408	0.00741946	0.980406	0.964114	0.96783	0.93692	0.979857	0.969617	0.9666	0.94054
15639	SSX3	0	0	0	0.02281	0.0420882	0.0101093	0.961656	0.938582	0.940037	0.897898	0.958712	0.944241	0.937194	0.902115
15640	SSX4	0	0	0	0.0241297	0.0442533	0.0109526	0.926458	0.90047	0.894211	0.843363	0.899576	0.888263	0.881494	0.8401
15641	SSX4B	0	0	0	0.0234761	0.043191	0.0105344	0.948529	0.922454	0.922027	0.873916	0.940173	0.923517	0.916455	0.876138
15642	SSX5	0	0	0	0.0225368	0.0416131	0.00993274	0.963695	0.942465	0.942907	0.904037	0.961233	0.948779	0.940382	0.908618
15643	SSX7	0	0	0	0.0230588	0.0424521	0.0102602	0.955957	0.934067	0.932084	0.891828	0.951086	0.939181	0.928151	0.896267
15644	ST13	0	1	0	0.0480688	0.206774	0.0400512	0.884772	0.829953	0.725293	0.616081	0.981398	0.973319	0.715141	0.615741
15645	ST14	0	1	0	0.0115272	0.0823415	0.00758603	0.9859	0.971545	0.861731	0.77863	0.985943	0.977797	0.837946	0.765085
15646	ST18	0	0	0	0.0108505	0.0222545	0.00340372	0.984342	0.971893	0.973982	0.949084	0.983757	0.976186	0.972784	0.951774
15647	ST20	0	0	0	0.0247301	0.0452064	0.0113367	0.912525	0.878757	0.877831	0.815712	0.865981	0.834851	0.859604	0.803077
15648	ST20-MTHFS	0	0	0	0.0219198	0.0406772	0.00955773	0.969862	0.948665	0.951851	0.912649	0.968567	0.955169	0.950028	0.917134
15649	ST3GAL1	0	0	0	0.0197998	0.0373848	0.0082868	0.975735	0.960067	0.960682	0.929873	0.975046	0.966533	0.959284	0.934209
15650	ST3GAL2	0	0	0	0.018655	0.0356541	0.0076274	0.977251	0.963591	0.962988	0.935108	0.976645	0.969652	0.961662	0.939244
15651	ST3GAL3	0	1	0	0.0409693	0.167284	0.0325162	0.896097	0.845687	0.759878	0.682781	0.982829	0.973022	0.749331	0.694681
15652	ST3GAL4	0	0	0	0.020327	0.0381436	0.00858957	0.976771	0.958031	0.962252	0.926948	0.976149	0.964182	0.9609	0.9311
15653	ST3GAL5	0	0	0	0.0199791	0.0375293	0.00837281	0.97755	0.959423	0.963447	0.929333	0.976949	0.965429	0.962134	0.933353
15654	ST3GAL6	0	1	0	0.0762289	0.293546	0.0673927	0.852754	0.771979	0.610195	0.417941	0.973427	0.961028	0.583176	0.392664
15655	ST5	1	0	0	0.180019	0.0797588	0.0618944	0.747449	0.658698	0.861563	0.780249	0.737775	0.659979	0.971706	0.949992
15656	ST6GAL1	0	0	0	0.0213755	0.0398566	0.00923067	0.971686	0.952618	0.954561	0.918432	0.970616	0.959393	0.952895	0.922967
15657	ST6GAL2	0	0	0	0.0176919	0.0336472	0.00700725	0.981266	0.965484	0.969163	0.939103	0.980712	0.970773	0.967936	0.942554
15658	ST6GALNAC1	0	0	0	0.0188507	0.0355869	0.00768707	0.979558	0.963071	0.966525	0.935273	0.979015	0.968709	0.965271	0.93904
15659	ST6GALNAC2	0	0	0	0.0200161	0.0375341	0.00838689	0.977046	0.959283	0.962673	0.929317	0.976429	0.965358	0.961336	0.93343
15660	ST6GALNAC3	0	0	0	0.0211702	0.0394472	0.00909314	0.973311	0.953771	0.956994	0.920635	0.972424	0.960254	0.955457	0.925084
15661	ST6GALNAC4	0	0	0	0.021266	0.0396205	0.0091546	0.973154	0.953247	0.956753	0.91982	0.972252	0.959739	0.955209	0.924211
15662	ST6GALNAC5	0	0	0	0.020616	0.0385765	0.00875927	0.974698	0.956728	0.9591	0.925024	0.973933	0.963245	0.957656	0.929475
15663	ST6GALNAC6	0	0	0	0.0210359	0.0392898	0.00901992	0.974654	0.954564	0.959036	0.92147	0.973888	0.960873	0.957591	0.925754
15664	ST7	0	0	0	0.016071	0.0316291	0.00617927	0.981586	0.967928	0.969661	0.942086	0.98104	0.973064	0.968445	0.945469
15665	ST7L	0	0	0	0.0192725	0.0363261	0.00794348	0.978911	0.961793	0.965518	0.933159	0.978358	0.96758	0.964249	0.937021
15666	ST8SIA1	0	0	0	0.0201175	0.0378703	0.00847307	0.975163	0.958895	0.959809	0.928087	0.974434	0.96541	0.958379	0.932513
15667	ST8SIA2	0	0	0	0.020425	0.0383022	0.00864877	0.976373	0.957561	0.96164	0.926276	0.975731	0.9638	0.960277	0.930456
15668	ST8SIA3	0	0	0	0.0196504	0.0372204	0.00820885	0.975027	0.960607	0.959598	0.930368	0.974285	0.96717	0.958164	0.934849
15669	ST8SIA4	0	0	0	0.020705	0.0387617	0.0088194	0.975887	0.9563	0.96091	0.924188	0.97521	0.962582	0.959523	0.92837
15670	ST8SIA5	0	0	0	0.0199265	0.0374318	0.00833949	0.977609	0.959633	0.963537	0.929705	0.977013	0.965641	0.962228	0.933727
15671	ST8SIA6	0	0	0	0.0209913	0.0391051	0.00897588	0.973445	0.954865	0.9572	0.922495	0.972573	0.961378	0.955684	0.927008
15672	STAB1	1	0	0	0.00365775	0.00252308	0.00019131	0.986413	0.97436	0.978205	0.953869	0.985803	0.977967	0.977185	0.956152
15673	STAB2	0	0	0	0.00116621	0.00242777	6.17015e-05	0.986966	0.974711	0.978178	0.953876	0.986516	0.978445	0.977154	0.95615
15674	STAC	0	0	0	0.0159641	0.0307141	0.0060211	0.982998	0.96806	0.971863	0.943236	0.982436	0.972894	0.970665	0.946318
15675	STAC2	0	0	0	0.0124125	0.0244382	0.00410714	0.984846	0.971026	0.974792	0.947964	0.984264	0.975285	0.973604	0.950599
15676	STAC3	0	0	0	0.0147199	0.028647	0.0053437	0.98394	0.969281	0.973347	0.945113	0.983362	0.973852	0.972153	0.947974
15677	STAG1	0	0	0	0.0105184	0.0223647	0.00332216	0.985074	0.97206	0.975151	0.949029	0.984498	0.976223	0.973968	0.951635
15678	STAG2	1	0	0	0.141224	0.0620857	0.0452264	0.786078	0.704886	0.946011	0.793151	0.774255	0.724306	0.973937	0.951427
15679	STAG3	0	1	0	0.0333719	0.143955	0.0255805	0.938131	0.857946	0.78959	0.709117	0.98403	0.974555	0.780128	0.718191
15680	STAM	0	1	0	0.0647765	0.26311	0.0563399	0.861776	0.792571	0.646181	0.480706	0.97628	0.969708	0.627104	0.446099
15681	STAM2	0	0	0	0.0203165	0.0380377	0.00857014	0.976286	0.958072	0.961512	0.927385	0.97564	0.964286	0.96014	0.931582
15682	STAMBP	0	0	0	0.017616	0.0335846	0.00697235	0.981569	0.965632	0.969633	0.939217	0.981023	0.970839	0.968416	0.942611
15683	STAMBPL1	0	0	0	0.018081	0.0343067	0.00723477	0.980804	0.964781	0.968451	0.937932	0.980257	0.970159	0.96722	0.941485
15684	STAP1	0	0	0	0.0197262	0.0370379	0.00820959	0.977663	0.960351	0.963614	0.930982	0.977064	0.966342	0.962306	0.935033
15685	STAP2	0	0	0	0.0211615	0.0394409	0.00908898	0.973458	0.953824	0.95722	0.920704	0.972587	0.960289	0.955705	0.925114
15686	STAR	0	0	0	0.0146133	0.0283267	0.00526813	0.983798	0.969388	0.973114	0.945368	0.983223	0.973976	0.97192	0.948244
15687	STARD10	0	1	0	0.0481738	0.192737	0.0394411	0.886085	0.82943	0.730098	0.646739	0.981611	0.971371	0.719568	0.658197
15688	STARD13	0	0	0	0.0117673	0.0233381	0.00378843	0.985135	0.971406	0.975251	0.948551	0.984558	0.975578	0.974067	0.951114
15689	STARD3	0	0	0	0.0114867	0.0229426	0.00366202	0.985302	0.971567	0.975522	0.948756	0.984731	0.975694	0.974347	0.951303
15690	STARD3NL	0	0	0	0.0218759	0.0406152	0.00953186	0.970258	0.949054	0.952429	0.913175	0.969019	0.955504	0.95065	0.91761
15691	STARD4	0	0	0	0.0201006	0.0377025	0.00844227	0.977052	0.958964	0.962681	0.928744	0.976434	0.965071	0.961344	0.932854
15692	STARD5	0	0	0	0.0176055	0.0335365	0.00696201	0.9815	0.96564	0.969527	0.939282	0.980953	0.970865	0.968306	0.942697
15693	STARD6	0	0	0	0.0201513	0.0377434	0.00846669	0.976564	0.958747	0.961935	0.928586	0.975933	0.964919	0.960579	0.932777
15694	STARD7	0	0	0	0.0178553	0.0341403	0.00713292	0.980027	0.965194	0.967243	0.938211	0.979479	0.970756	0.966007	0.941866
15695	STARD8	0	0	0	0.0143232	0.0278951	0.00512072	0.984012	0.969652	0.973458	0.945713	0.983438	0.974163	0.972266	0.948543
15696	STARD9	0	1	0	0.00411465	0.0307921	0.00170535	0.986882	0.974271	0.976036	0.943134	0.986441	0.9782	0.97452	0.931844
15697	STAT1	0	0	0	0.00672804	0.0155321	0.00167979	0.986191	0.973572	0.976958	0.95164	0.985673	0.977439	0.975849	0.954038
15698	STAT2	0	1	0	0.0147778	0.0951502	0.0101889	0.984606	0.969246	0.844546	0.765432	0.985537	0.977508	0.82622	0.756657
15699	STAT3	0	0	0	0.00539232	0.0128746	0.00117935	0.986446	0.973978	0.977369	0.952367	0.985939	0.977774	0.976274	0.954694
15700	STAT4	0	1	0	0.0163211	0.0987894	0.0113675	0.984471	0.96761	0.84374	0.761436	0.985503	0.9773	0.82509	0.754231
15701	STAT5A	0	1	0	0.00874895	0.0701103	0.00543759	0.986086	0.972866	0.86454	0.787598	0.986016	0.978025	0.840524	0.771314
15702	STAT5B	0	0	0	0.00532833	0.0125454	0.00114217	0.986395	0.973999	0.97729	0.952442	0.985886	0.977801	0.976192	0.95478
15703	STAT6	0	0	0	0.00591879	0.0134073	0.00132839	0.98616	0.973812	0.976906	0.952221	0.985639	0.977669	0.975793	0.954588
15704	STATH	0	0	0	0.0240588	0.0441172	0.0109038	0.934575	0.903581	0.904068	0.848196	0.916176	0.891618	0.894396	0.845054
15705	STAU1	0	1	0	0.0321804	0.165696	0.025716	0.912642	0.860096	0.784927	0.684142	0.983889	0.97603	0.775865	0.684798
15706	STAU2	0	0	0	0.010768	0.0222841	0.00338385	0.984587	0.971934	0.974377	0.949068	0.983998	0.976187	0.973179	0.951741
15707	STC1	0	0	0	0.0220583	0.0409741	0.00965478	0.968664	0.947588	0.950115	0.910435	0.96721	0.954219	0.94818	0.914956
15708	STC2	0	0	0	0.0213157	0.0397677	0.00919514	0.971804	0.952964	0.954746	0.919008	0.970751	0.959735	0.953086	0.923559
15709	STEAP1	0	0	0	0.0184827	0.0349685	0.00746901	0.980165	0.963964	0.967452	0.936672	0.979621	0.969475	0.966219	0.940296
15710	STEAP1B	0	0	0	0.0193682	0.0364726	0.00799891	0.978652	0.961497	0.965121	0.932734	0.978089	0.967336	0.963843	0.936642
15711	STEAP2	0	0	0	0.016023	0.030869	0.00606144	0.983064	0.967996	0.971965	0.943034	0.982503	0.972808	0.97077	0.946112
15712	STEAP3	0	0	0	0.0147192	0.0284934	0.00532343	0.983709	0.969282	0.97298	0.945231	0.98314	0.973888	0.971786	0.948133
15713	STEAP4	0	0	0	0.0159369	0.0307327	0.00601465	0.98316	0.968092	0.972115	0.943204	0.982595	0.972901	0.970921	0.94627
15714	STH	0	0	0	0.0240815	0.0441602	0.0109194	0.934486	0.902459	0.903956	0.846988	0.916004	0.889635	0.894254	0.843213
15715	STIL	0	0	0	0.0165725	0.0319201	0.00638725	0.982275	0.967252	0.970725	0.941675	0.981725	0.972278	0.969518	0.944937
15716	STIM1	0	0	0	0.00965747	0.020285	0.00286266	0.985286	0.97246	0.975496	0.949932	0.984712	0.976561	0.974317	0.952497
15717	STIM2	0	0	0	0.00647106	0.0142719	0.00151613	0.98594	0.973655	0.976555	0.951998	0.985402	0.977554	0.97541	0.954385
15718	STIP1	0	0	0	0.0106874	0.0222379	0.00335605	0.984656	0.971978	0.974485	0.949098	0.98407	0.97621	0.973286	0.951755
15719	STK10	0	0	0	0.0124473	0.0247523	0.0041554	0.985051	0.971006	0.975114	0.947781	0.984473	0.975226	0.973928	0.950411
15720	STK11	0	0	0	0.0105813	0.0219913	0.00329906	0.98466	0.972032	0.97449	0.94919	0.984074	0.976268	0.973292	0.951863
15721	STK11IP	0	0	0	0.015289	0.0295779	0.00564875	0.983512	0.968799	0.972665	0.944334	0.982948	0.973469	0.971477	0.94729
15722	STK16	0	1	0	0.0411369	0.165138	0.0325238	0.89301	0.845155	0.751464	0.685266	0.982501	0.972698	0.741174	0.698008
15723	STK17A	0	0	0	0.0191671	0.036152	0.00788075	0.978927	0.962152	0.965542	0.933716	0.978373	0.967923	0.964273	0.937571
15724	STK17B	0	0	0	0.0198777	0.0374035	0.0083177	0.978015	0.959801	0.964147	0.929829	0.977426	0.965755	0.962859	0.933757
15725	STK19	0	0	0	0.0229287	0.0423019	0.0101874	0.961231	0.936639	0.939432	0.894548	0.958147	0.941847	0.936521	0.898365
15726	STK24	0	0	0	0.0185383	0.0352317	0.00752605	0.980762	0.963844	0.968385	0.936132	0.980215	0.969272	0.967154	0.939687
15727	STK25	0	0	0	0.0158548	0.0307838	0.00599438	0.983433	0.968189	0.972537	0.943144	0.982865	0.972943	0.97135	0.946156
15728	STK26	0	0	0	0.0182989	0.0346487	0.00735915	0.980405	0.964361	0.967828	0.937334	0.979856	0.969832	0.966598	0.940942
15729	STK3	0	0	0	0.0180711	0.0344144	0.00724656	0.981272	0.964808	0.969173	0.937734	0.980718	0.970104	0.967946	0.941245
15730	STK31	0	0	0	0.0132993	0.0260737	0.00457315	0.984534	0.97044	0.97429	0.947014	0.983947	0.974792	0.973091	0.949722
15731	STK32A	0	0	0	0.0189437	0.0357787	0.00774757	0.979586	0.962823	0.966568	0.934788	0.979042	0.968459	0.965314	0.938546
15732	STK32B	0	0	0	0.0187084	0.0352534	0.007589	0.979297	0.963441	0.966118	0.936072	0.978757	0.969123	0.964861	0.939844
15733	STK32C	0	0	0	0.0180978	0.0345683	0.00727756	0.980869	0.964743	0.968552	0.937486	0.980323	0.970154	0.967321	0.941039
15734	STK33	0	0	0	0.0175857	0.0334938	0.0069492	0.981489	0.965676	0.969509	0.939403	0.980941	0.970921	0.968288	0.942797
15735	STK35	0	0	0	0.0121164	0.0245452	0.00403271	0.984749	0.9712	0.974633	0.947895	0.984166	0.975486	0.973442	0.950583
15736	STK36	0	1	0	0.0258789	0.126491	0.0192605	0.981615	0.869352	0.821995	0.728679	0.985001	0.976027	0.807832	0.731794
15737	STK38	0	0	0	0.0191214	0.0362012	0.00787158	0.979923	0.962275	0.967088	0.933585	0.97938	0.967893	0.965849	0.937266
15738	STK38L	1	0	0	0.221484	0.109419	0.0881427	0.661385	0.569755	0.83918	0.751107	0.64967	0.579975	0.965972	0.942552
15739	STK39	0	0	0	0.0159114	0.0312242	0.00607186	0.981366	0.968125	0.969321	0.94261	0.980816	0.973246	0.968097	0.945986
15740	STK4	0	0	0	0.0159468	0.0308312	0.00603115	0.98326	0.968075	0.972271	0.943084	0.982696	0.972873	0.971076	0.94613
15741	STK40	0	0	0	0.0134108	0.0269265	0.00471327	0.983231	0.970354	0.972223	0.946423	0.982667	0.974965	0.971029	0.949378
15742	STKLD1	0	1	0	0.0670691	0.269614	0.0585563	0.870493	0.787163	0.67944	0.45139	0.978593	0.968278	0.663789	0.421174
15743	STMN1	0	0	0	0.0203886	0.0382532	0.00862823	0.976481	0.957734	0.961804	0.926496	0.975842	0.963986	0.960445	0.93064
15744	STMN2	0	0	0	0.018839	0.0359596	0.0077363	0.976708	0.963111	0.962149	0.934287	0.976079	0.969333	0.960795	0.938524
15745	STMN3	0	0	0	0.0203184	0.0381228	0.00858339	0.976492	0.958066	0.961822	0.927046	0.975854	0.964275	0.960463	0.931232
15746	STMN4	0	1	0	0.0727319	0.283711	0.0639759	0.859673	0.778223	0.638705	0.430137	0.97568	0.964063	0.617251	0.403188
15747	STOM	0	0	0	0.0117538	0.0235523	0.00380979	0.985314	0.971414	0.975542	0.94845	0.984742	0.975556	0.974367	0.950996
15748	STOML1	0	0	0	0.0114965	0.0230503	0.00367736	0.985367	0.971563	0.975624	0.948692	0.984795	0.97567	0.974455	0.951231
15749	STOML2	0	0	0	0.00794763	0.0165316	0.00205366	0.986273	0.973145	0.977092	0.951333	0.98576	0.977011	0.975986	0.95365
15750	STOML3	0	0	0	0.0107506	0.0213868	0.00327816	0.985381	0.971946	0.975649	0.949482	0.98481	0.976034	0.974478	0.95198
15751	STON1	0	0	0	0.018846	0.0353615	0.00765292	0.978313	0.963096	0.964595	0.935827	0.977734	0.968897	0.963314	0.939724
15752	STON1-GTF2A1L	0	0	0	0.0153356	0.0292472	0.00561976	0.982693	0.968743	0.971381	0.94462	0.982136	0.973535	0.970171	0.947648
15753	STON2	0	0	0	0.0189714	0.0357978	0.00776012	0.979381	0.962739	0.966247	0.934745	0.97884	0.968406	0.964992	0.938515
15754	STOX1	0	0	0	0.011812	0.0234317	0.00381231	0.985128	0.971383	0.97524	0.948508	0.984551	0.97556	0.974056	0.951087
15755	STOX2	0	1	0	0.0156512	0.0969527	0.0108434	0.985038	0.968415	0.849634	0.764113	0.985656	0.977383	0.830542	0.755662
15756	STPG1	0	0	0	0.0216751	0.0402631	0.0094035	0.970972	0.950679	0.953482	0.915875	0.969823	0.957201	0.95175	0.920385
15757	STPG2	0	0	0	0.0197737	0.0370797	0.00823278	0.977289	0.960175	0.963048	0.930845	0.976681	0.966226	0.961723	0.934949
15758	STRA13	0	0	0	0.0241648	0.0442979	0.0109733	0.9301	0.899208	0.898596	0.841767	0.907427	0.883199	0.887388	0.837173
15759	STRA6	0	0	0	0.0106639	0.0213985	0.00325584	0.98551	0.971991	0.975853	0.949479	0.984947	0.976049	0.974693	0.951964
15760	STRA8	0	0	0	0.0192998	0.0364267	0.00796779	0.979179	0.961722	0.965931	0.932892	0.978635	0.967476	0.964669	0.9367
15761	STRADA	0	0	0	0.0161434	0.0311627	0.006141	0.983161	0.967834	0.972116	0.942686	0.982596	0.97265	0.970923	0.945771
15762	STRADB	0	0	0	0.0192222	0.0363189	0.00792449	0.979466	0.961964	0.966381	0.933183	0.978924	0.967657	0.965127	0.936968
15763	STRAP	0	0	0	0.0141751	0.0282685	0.00512147	0.983044	0.969781	0.971935	0.945407	0.982482	0.974474	0.97074	0.948448
15764	STRBP	0	0	0	0.0131079	0.0266963	0.00459099	0.98381	0.970564	0.973136	0.946592	0.983235	0.975086	0.971941	0.949472
15765	STRC	0	0	0	0.0123204	0.0244943	0.00408686	0.985067	0.971088	0.97514	0.947935	0.98449	0.975297	0.973957	0.950528
15766	STRIP1	0	1	0	0.0424671	0.175704	0.0341118	0.89822	0.842108	0.765773	0.672075	0.983031	0.972991	0.755842	0.682814
15767	STRIP2	0	0	0	0.014303	0.027982	0.00512553	0.984243	0.969669	0.973821	0.945637	0.983661	0.974143	0.972622	0.948444
15768	STRN	0	0	0	0.010555	0.0215973	0.0032482	0.984919	0.972044	0.974908	0.949381	0.984337	0.976223	0.97372	0.951989
15769	STRN3	0	1	0	0.0182633	0.113463	0.0132914	0.983196	0.964429	0.831827	0.745829	0.985233	0.977297	0.815639	0.74099
15770	STRN4	0	0	0	0.00830266	0.0179556	0.00227718	0.985507	0.973026	0.975847	0.950875	0.984943	0.977035	0.974687	0.953363
15771	STS	0	0	0	0.00619196	0.0135734	0.00139865	0.986108	0.97373	0.976822	0.952171	0.985585	0.977602	0.975708	0.954546
15772	STT3A	0	1	0	0.0152567	0.0837187	0.0100024	0.985981	0.96882	0.862814	0.777102	0.985975	0.977077	0.83924	0.765498
15773	STT3B	0	0	0	0.00614871	0.0141279	0.00143475	0.986208	0.973747	0.976987	0.952025	0.98569	0.977595	0.975878	0.954412
15774	STUB1	0	0	0	0.0181522	0.0345157	0.00728912	0.980964	0.964634	0.9687	0.937568	0.980419	0.970001	0.967466	0.941104
15775	STX10	0	0	0	0.019919	0.0373559	0.00832564	0.97718	0.959656	0.96288	0.929953	0.976569	0.965737	0.961544	0.934056
15776	STX11	0	0	0	0.0224016	0.0414333	0.00985411	0.966046	0.944108	0.946317	0.906047	0.964126	0.950495	0.944068	0.910606
15777	STX12	0	0	0	0.0205437	0.038641	0.00874229	0.971245	0.957037	0.953892	0.924767	0.970134	0.964307	0.95221	0.929693
15778	STX16	0	0	0	0.0190386	0.0360938	0.0078266	0.977823	0.962554	0.963856	0.933917	0.977227	0.968568	0.962556	0.937946
15779	STX17	0	0	0	0.0217269	0.0403637	0.00943803	0.970947	0.950232	0.953446	0.915134	0.969796	0.956713	0.951712	0.919576
15780	STX18	0	0	0	0.0202603	0.037968	0.0085394	0.976647	0.958304	0.962057	0.927715	0.976017	0.964473	0.9607	0.931818
15781	STX19	0	0	0	0.0225065	0.0415925	0.00991813	0.96481	0.942788	0.944525	0.90422	0.962633	0.949053	0.942148	0.908756
15782	STX1A	1	0	0	0.260265	0.132548	0.110168	0.541256	0.426674	0.817736	0.721409	0.502146	0.402903	0.955363	0.931452
15783	STX1B	0	0	0	0.0210403	0.0395406	0.00905894	0.97043	0.954533	0.952684	0.920145	0.969218	0.961974	0.950915	0.925028
15784	STX2	0	0	0	0.0206457	0.0385657	0.00876853	0.9751	0.9566	0.959709	0.925076	0.974365	0.962991	0.958279	0.929436
15785	STX3	0	0	0	0.0203259	0.0380389	0.00857373	0.975857	0.958037	0.960867	0.927376	0.975176	0.964328	0.959478	0.931651
15786	STX4	0	0	0	0.0218178	0.0405348	0.00949791	0.970865	0.949548	0.953323	0.913927	0.969702	0.955989	0.951581	0.918248
15787	STX5	0	0	0	0.0194192	0.0367681	0.00806	0.975104	0.961338	0.959716	0.931824	0.974369	0.967912	0.958286	0.936284
15788	STX6	0	0	0	0.0186725	0.0353167	0.00758544	0.979968	0.963535	0.967154	0.935937	0.979421	0.96912	0.965912	0.939642
15789	STX7	0	0	0	0.0217125	0.0403503	0.00943064	0.971189	0.950377	0.953807	0.915238	0.970067	0.956776	0.952115	0.919663
15790	STX8	0	0	0	0.020156	0.0377135	0.008464	0.976247	0.958733	0.961454	0.928684	0.975598	0.964953	0.96008	0.932918
15791	STXBP1	0	2	0	0.043572	0.4303	0.041031	0.902234	0.839271	0.400853	0.28168	0.985834	0.977706	0.367348	0.258992
15792	STXBP2	0	0	0	0.00891891	0.0181532	0.00245015	0.985987	0.972789	0.976629	0.950797	0.985455	0.976712	0.975494	0.953191
15793	STXBP3	0	0	0	0.0128621	0.0255321	0.004374	0.984943	0.970743	0.97495	0.947337	0.984363	0.974993	0.973758	0.949984
15794	STXBP4	0	0	0	0.0184329	0.0349399	0.00744747	0.980488	0.964039	0.96796	0.936719	0.979942	0.969522	0.966728	0.940309
15795	STXBP5	0	1	0	0.0222643	0.127489	0.016707	0.980634	0.945617	0.818008	0.727872	0.984898	0.976905	0.805	0.728764
15796	STXBP5L	0	1	0	0.0232449	0.133892	0.0176801	0.978344	0.92918	0.81153	0.719862	0.984728	0.976911	0.800548	0.722697
15797	STXBP6	0	0	0	0.0225776	0.0417491	0.00996905	0.965285	0.941931	0.945204	0.902463	0.963226	0.947872	0.942882	0.90674
15798	STYK1	0	1	0	0.0460004	0.196327	0.0379085	0.894832	0.834137	0.756401	0.640406	0.982674	0.97326	0.746157	0.63874
15799	STYX	0	0	0	0.018991	0.0360296	0.00780044	0.978551	0.962674	0.964964	0.934096	0.977982	0.968563	0.963686	0.938022
15800	STYXL1	0	0	0	0.0204914	0.0383422	0.00867895	0.975905	0.957296	0.960938	0.926078	0.975229	0.963568	0.959551	0.930303
15801	SUB1	0	0	0	0.0227381	0.0421229	0.0100873	0.956033	0.93961	0.932189	0.897397	0.951192	0.947269	0.928272	0.902383
15802	SUCLA2	0	0	0	0.0143327	0.0279924	0.00513622	0.984164	0.969633	0.973705	0.945626	0.983587	0.974131	0.972505	0.948452
15803	SUCLG1	0	0	0	0.0124398	0.0244687	0.00411886	0.984806	0.97101	0.974723	0.947951	0.984224	0.975271	0.973537	0.950577
15804	SUCLG2	0	1	0	0.0417593	0.181876	0.0338763	0.899093	0.843864	0.767587	0.663597	0.983131	0.973972	0.758458	0.671265
15805	SUCNR1	0	0	0	0.0206168	0.0385211	0.00875136	0.975238	0.956725	0.959919	0.925314	0.974515	0.963126	0.958495	0.929649
15806	SUCO	0	0	0	0.0118495	0.0241474	0.00390733	0.984029	0.97136	0.973484	0.948104	0.983454	0.975741	0.972292	0.95091
15807	SUDS3	0	0	0	0.0211193	0.0394465	0.00907421	0.974549	0.954102	0.95887	0.920648	0.973773	0.960368	0.957426	0.924886
15808	SUFU	0	1	0	0.0314827	0.163314	0.0250798	0.924607	0.861495	0.787191	0.688131	0.983967	0.976103	0.778017	0.688186
15809	SUGCT	0	0	0	0.0150841	0.0292277	0.00553638	0.983639	0.968968	0.972865	0.944645	0.98307	0.973611	0.971672	0.947569
15810	SUGP1	0	0	0	0.0170391	0.0329905	0.00669199	0.9797	0.966555	0.966743	0.940153	0.979157	0.972078	0.965492	0.943824
15811	SUGP2	0	0	0	0.0133937	0.0267887	0.00469096	0.983054	0.970367	0.97195	0.946517	0.982492	0.974997	0.970756	0.949494
15812	SUGT1	0	0	0	0.0191724	0.0363091	0.0079053	0.977677	0.962137	0.963637	0.933223	0.977079	0.9682	0.962332	0.937337
15813	SULF1	0	0	0	0.00344571	0.00756248	0.000495679	0.986838	0.974389	0.977985	0.953334	0.986375	0.978123	0.976945	0.955589
15814	SULF2	0	1	0	0.00455145	0.0474149	0.00239877	0.986892	0.974179	0.976224	0.804522	0.986445	0.978252	0.974734	0.783226
15815	SULT1A1	0	0	0	0.0183296	0.0345942	0.0073621	0.979886	0.964291	0.96703	0.937446	0.979343	0.969843	0.965785	0.941099
15816	SULT1A2	0	0	0	0.0177126	0.0335774	0.00700455	0.98088	0.965439	0.968567	0.939224	0.980333	0.970782	0.967336	0.942725
15817	SULT1A3	0	0	0	0.0245365	0.0449039	0.0112133	0.916047	0.882751	0.881745	0.820645	0.874781	0.846284	0.864818	0.809686
15818	SULT1A4	0	0	0	0.0249357	0.0455343	0.0114692	0.907727	0.872951	0.872429	0.808868	0.852068	0.817966	0.851796	0.793523
15819	SULT1B1	0	0	0	0.0190833	0.0359286	0.00781866	0.978822	0.962401	0.965381	0.934356	0.978265	0.968171	0.964107	0.93824
15820	SULT1C2	0	0	0	0.0178752	0.0339177	0.00710853	0.980908	0.965156	0.968611	0.938653	0.980361	0.970514	0.967379	0.94216
15821	SULT1C3	0	0	0	0.0203597	0.0380994	0.00859496	0.976076	0.957895	0.961192	0.927152	0.975415	0.964136	0.959812	0.931395
15822	SULT1C4	0	0	0	0.0188141	0.0355343	0.0076666	0.979674	0.963162	0.966702	0.93544	0.979131	0.968792	0.965451	0.939176
15823	SULT1E1	0	0	0	0.0192521	0.0362557	0.007926	0.97873	0.96185	0.965242	0.933446	0.978173	0.967684	0.963967	0.937288
15824	SULT2A1	0	0	0	0.0197809	0.0371591	0.00824701	0.977733	0.960148	0.963723	0.930604	0.977138	0.966142	0.962419	0.934626
15825	SULT2B1	0	0	0	0.0174844	0.0335275	0.00691907	0.980701	0.965858	0.968292	0.939311	0.980156	0.971245	0.967055	0.942888
15826	SULT4A1	0	0	0	0.0156309	0.0308091	0.00592349	0.981865	0.968444	0.970087	0.94311	0.981309	0.97346	0.968871	0.946408
15827	SULT6B1	0	0	0	0.0193967	0.0364336	0.0080034	0.978032	0.961413	0.964174	0.932868	0.977443	0.967344	0.962886	0.936861
15828	SUMF1	0	0	0	0.0101246	0.0202141	0.00297897	0.985547	0.972249	0.975911	0.949964	0.984984	0.976291	0.974757	0.952442
15829	SUMF2	0	0	0	0.0123407	0.0242419	0.00406233	0.984801	0.971064	0.974716	0.948068	0.984218	0.975328	0.973531	0.950691
15830	SUMO1	0	0	0	0.0231313	0.0427381	0.0103321	0.94982	0.932116	0.923739	0.885332	0.942211	0.939026	0.918515	0.889988
15831	SUMO2	0	0	0	0.0227286	0.04213	0.0100848	0.957715	0.939774	0.934489	0.897336	0.953501	0.947229	0.93095	0.902003
15832	SUMO3	0	0	0	0.0230062	0.0424873	0.0102455	0.958204	0.935073	0.93516	0.891223	0.954149	0.940774	0.931698	0.895293
15833	SUMO4	0	0	0	0.0239995	0.0440286	0.010867	0.937187	0.905762	0.907192	0.851102	0.920937	0.895858	0.898318	0.848625
15834	SUN1	0	0	0	0.01535	0.0296605	0.00567945	0.983438	0.968726	0.972546	0.944246	0.982871	0.973413	0.971358	0.947209
15835	SUN2	0	0	0	0.0156399	0.0302368	0.00585058	0.983376	0.968427	0.972448	0.943709	0.982807	0.973155	0.971257	0.946734
15836	SUN3	0	0	0	0.0202148	0.0378811	0.00851003	0.976682	0.958484	0.962113	0.928048	0.976053	0.964648	0.960758	0.932223
15837	SUN5	0	0	0	0.0186769	0.0353433	0.00759082	0.980079	0.963516	0.967326	0.935862	0.979535	0.969085	0.966092	0.939555
15838	SUOX	0	0	0	0.00957612	0.0193713	0.00274435	0.985817	0.9725	0.97635	0.950348	0.98527	0.976484	0.975201	0.952747
15839	SUPT16H	0	0	0	0.00675138	0.0155672	0.00168812	0.986179	0.973564	0.976937	0.951627	0.985661	0.977433	0.975828	0.954032
15840	SUPT20H	0	0	0	0.0172091	0.0329302	0.00674178	0.982098	0.966273	0.97045	0.940268	0.981545	0.971369	0.969246	0.943547
15841	SUPT3H	0	0	0	0.01956	0.0367681	0.00811051	0.97808	0.960878	0.964247	0.931828	0.977493	0.966804	0.962957	0.935775
15842	SUPT4H1	0	0	0	0.0206954	0.0387163	0.00880916	0.975613	0.956354	0.9605	0.924401	0.974918	0.962673	0.959094	0.928637
15843	SUPT5H	0	0	0	0.00707464	0.016079	0.00180721	0.986061	0.973471	0.976751	0.951467	0.985538	0.977351	0.975632	0.95388
15844	SUPT6H	0	0	0	0.00568977	0.0134993	0.00128774	0.9864	0.973889	0.977297	0.952194	0.985891	0.977689	0.976199	0.954549
15845	SUPT7L	0	0	0	0.0222435	0.0412232	0.0097624	0.967823	0.945776	0.948905	0.908152	0.966233	0.952231	0.946865	0.91257
15846	SUPV3L1	0	0	0	0.0169769	0.0325457	0.00660963	0.982263	0.966645	0.970708	0.940815	0.981714	0.971692	0.969501	0.944075
15847	SURF1	0	0	0	0.0132735	0.025884	0.00454163	0.984404	0.970461	0.974083	0.947129	0.98382	0.974842	0.972886	0.949845
15848	SURF2	0	0	0	0.0217658	0.0403521	0.0094508	0.969501	0.949905	0.951315	0.915222	0.968153	0.956601	0.949457	0.919901
15849	SURF4	0	0	0	0.0181206	0.0347231	0.00730735	0.979667	0.964695	0.966692	0.93717	0.979125	0.970342	0.965441	0.940944
15850	SURF6	0	0	0	0.0210003	0.0391286	0.0089827	0.973511	0.954812	0.9573	0.92239	0.972647	0.96131	0.955788	0.92684
15851	SUSD1	0	0	0	0.0154906	0.0299917	0.00576914	0.983488	0.968577	0.972625	0.943948	0.982924	0.973283	0.971438	0.946943
15852	SUSD2	0	0	0	0.0144204	0.0280173	0.00516707	0.983953	0.969563	0.973366	0.945595	0.983375	0.974099	0.972172	0.948459
15853	SUSD3	0	0	0	0.0226698	0.0419102	0.0100287	0.964828	0.940797	0.944551	0.900497	0.962655	0.946338	0.942176	0.904346
15854	SUSD4	0	0	0	0.0187518	0.035469	0.00763522	0.979975	0.963325	0.967165	0.935582	0.979428	0.968899	0.965924	0.939257
15855	SUSD5	0	0	0	0.0211612	0.0394148	0.00908493	0.973156	0.953828	0.956761	0.920824	0.972255	0.960325	0.955213	0.925298
15856	SUSD6	0	0	0	0.0204965	0.0383128	0.00867644	0.975521	0.957271	0.960357	0.926208	0.974821	0.963594	0.95895	0.930516
15857	SUV39H1	0	0	0	0.00860401	0.0187333	0.0024291	0.98556	0.972926	0.975932	0.95061	0.984999	0.976939	0.974781	0.953107
15858	SUV39H2	0	0	0	0.0123277	0.0252953	0.00418443	0.984273	0.971083	0.973871	0.947496	0.983689	0.975464	0.972669	0.950281
15859	SUZ12	0	0	0	0.0153555	0.0304549	0.00578571	0.982262	0.968721	0.970705	0.943503	0.981712	0.97365	0.969498	0.946736
15860	SV2A	0	0	0	0.0137246	0.0271968	0.00484457	0.984367	0.970117	0.974022	0.946216	0.983784	0.974553	0.972824	0.948998
15861	SV2B	0	0	0	0.015656	0.0302914	0.00586313	0.983416	0.968408	0.972512	0.943668	0.982849	0.973139	0.971325	0.946663
15862	SV2C	0	0	0	0.0133998	0.0263388	0.00463689	0.984593	0.970362	0.974387	0.946844	0.984005	0.974717	0.973189	0.949541
15863	SVBP	0	0	0	0.0241973	0.0443444	0.0109932	0.929926	0.897517	0.898383	0.839781	0.907064	0.879532	0.88711	0.834546
15864	SVEP1	1	0	0	0.00530356	0.00127568	0.000139007	0.986312	0.974008	0.978196	0.953987	0.985657	0.977512	0.977174	0.956274
15865	SVIL	0	1	0	0.0158195	0.0885299	0.0105872	0.985476	0.968245	0.856145	0.772191	0.985803	0.977145	0.834383	0.761047
15866	SVIP	0	0	0	0.0238529	0.0437975	0.0107741	0.942073	0.910761	0.913427	0.857778	0.92951	0.904296	0.906093	0.856521
15867	SVOP	0	0	0	0.0183142	0.0351828	0.00744013	0.978071	0.964337	0.964233	0.936237	0.977484	0.970228	0.962943	0.940205
15868	SVOPL	0	0	0	0.0151916	0.0293012	0.00558067	0.983391	0.968871	0.972472	0.94459	0.982823	0.973566	0.971285	0.947547
15869	SWAP70	0	0	0	0.0168947	0.0324885	0.00657389	0.982495	0.966777	0.971075	0.940896	0.981945	0.971768	0.969866	0.944115
15870	SWI5	0	0	0	0.0219142	0.0406015	0.00954411	0.968643	0.948706	0.950084	0.913314	0.967185	0.955352	0.948139	0.917975
15871	SWSAP1	0	0	0	0.019955	0.0373951	0.00834437	0.976895	0.959509	0.962441	0.929861	0.976274	0.965652	0.961093	0.933958
15872	SWT1	0	0	0	0.0156695	0.0307508	0.00592859	0.98141	0.968394	0.969388	0.94319	0.980859	0.973485	0.968165	0.946529
15873	SYAP1	0	0	0	0.0182541	0.0349589	0.00738741	0.977772	0.964444	0.96378	0.936689	0.977177	0.970368	0.962477	0.940697
15874	SYBU	1	0	0	0.226142	0.110237	0.0893373	0.693692	0.553973	0.848	0.750445	0.687297	0.572129	0.968653	0.942812
15875	SYCE1	0	0	0	0.020866	0.0389607	0.00890821	0.974703	0.955561	0.959107	0.923211	0.973937	0.96192	0.957663	0.927529
15876	SYCE1L	0	0	0	0.0220938	0.0409173	0.00965948	0.967947	0.947263	0.949079	0.910858	0.966373	0.953849	0.947046	0.915479
15877	SYCE2	0	0	0	0.0209507	0.0391654	0.00896992	0.973126	0.955063	0.956711	0.922174	0.972219	0.961764	0.955161	0.92675
15878	SYCE3	0	0	0	0.0240681	0.0441745	0.0109164	0.929078	0.903136	0.897346	0.846168	0.905276	0.893171	0.885753	0.843342
15879	SYCN	0	0	0	0.0239923	0.044012	0.0108616	0.936972	0.906004	0.906884	0.851572	0.920535	0.896311	0.897972	0.84944
15880	SYCP1	0	0	0	0.0144605	0.0287066	0.0052684	0.982435	0.969523	0.970979	0.945053	0.981886	0.974352	0.969771	0.948184
15881	SYCP2	0	0	0	0.0107147	0.022016	0.00333904	0.984401	0.971961	0.974078	0.94918	0.983816	0.976237	0.97288	0.95188
15882	SYCP2L	0	0	0	0.0174735	0.0333461	0.00689006	0.981729	0.965867	0.969879	0.939637	0.981178	0.971066	0.968664	0.942993
15883	SYCP3	0	0	0	0.0220833	0.0409411	0.00965916	0.968863	0.947345	0.950389	0.910667	0.967425	0.953803	0.948474	0.91518
15884	SYDE1	0	0	0	0.0148549	0.0293114	0.0054733	0.982701	0.96919	0.971395	0.944578	0.982146	0.973995	0.970186	0.947651
15885	SYDE2	0	0	0	0.0156887	0.0303008	0.00587512	0.98331	0.968382	0.972345	0.943654	0.982745	0.973126	0.971153	0.946672
15886	SYF2	0	0	0	0.0205633	0.0384402	0.00871976	0.975443	0.956967	0.960238	0.925595	0.974733	0.963307	0.958828	0.929922
15887	SYK	0	0	0	0.00753883	0.0166404	0.00196713	0.985804	0.973294	0.97633	0.951305	0.985256	0.977249	0.97518	0.953742
15888	SYMPK	0	0	0	0.00973881	0.0206955	0.00292769	0.985137	0.972432	0.975256	0.94977	0.984561	0.976557	0.974072	0.952369
15889	SYN1	0	0	0	0.0175671	0.0340203	0.00701603	0.979643	0.965716	0.966656	0.938437	0.979101	0.971315	0.965404	0.942209
15890	SYN3	0	0	0	0.0192247	0.0362833	0.00792026	0.979216	0.961952	0.965989	0.933317	0.978673	0.967695	0.964729	0.93713
15891	SYNC	0	0	0	0.0155529	0.0300526	0.00579758	0.983371	0.968524	0.972441	0.943895	0.982803	0.973234	0.971249	0.946907
15892	SYNCRIP	0	0	0	0.0164443	0.0322577	0.00638957	0.981267	0.967443	0.969165	0.941204	0.980713	0.972683	0.967938	0.944668
15893	SYNDIG1	0	0	0	0.0134812	0.026574	0.00469124	0.984079	0.970296	0.973566	0.946681	0.983504	0.974762	0.972374	0.94947
15894	SYNDIG1L	0	0	0	0.0162656	0.0312235	0.00618984	0.982704	0.967682	0.9714	0.942612	0.982148	0.972586	0.97019	0.945756
15895	SYNE1	0	1	0	0.000236264	0.000875221	4.74658e-06	0.987032	0.974842	0.978209	0.954023	0.986591	0.97857	0.977186	0.95628
15896	SYNE2	0	0	0	0.000842845	0.00162544	3.05537e-05	0.986977	0.974753	0.978202	0.953944	0.98653	0.978486	0.977179	0.956222
15897	SYNE3	0	0	0	0.0171418	0.0326911	0.0066857	0.981815	0.966371	0.970009	0.940579	0.981261	0.971511	0.968794	0.943922
15898	SYNE4	0	0	0	0.0205446	0.0384227	0.00871031	0.975661	0.957028	0.960569	0.925695	0.974966	0.963345	0.959165	0.929951
15899	SYNGAP1	0	5	0	0.121879	0.999871	0.121878	0.802131	0.725908	0.000623131	2.83319e-05	0.985422	0.97708	0.000622443	3.65166e-05
15900	SYNGR1	0	0	0	0.0205146	0.0384603	0.00870493	0.973519	0.957199	0.957312	0.92553	0.972656	0.963956	0.955801	0.93014
15901	SYNGR2	0	0	0	0.0232302	0.0427913	0.0103781	0.956354	0.929477	0.93262	0.883952	0.951622	0.932782	0.9288	0.886846
15902	SYNGR3	0	0	0	0.0231096	0.0426632	0.0103122	0.953396	0.932826	0.92854	0.887144	0.947491	0.938648	0.924126	0.891372
15903	SYNGR4	0	0	0	0.0232803	0.0428624	0.0104083	0.954788	0.928252	0.930501	0.882163	0.949495	0.931072	0.926343	0.885088
15904	SYNJ1	0	1	0	0.00429251	0.0376931	0.00200274	0.986805	0.974229	0.973862	0.928786	0.986379	0.978245	0.971458	0.788507
15905	SYNJ2	0	0	0	0.00272493	0.00589683	0.000318469	0.986877	0.974499	0.978045	0.95351	0.98642	0.978232	0.977009	0.955772
15906	SYNJ2BP	0	0	0	0.0225712	0.0417971	0.00997397	0.961422	0.942025	0.939704	0.901928	0.958393	0.949008	0.936824	0.906754
15907	SYNM	0	0	0	0.00390794	0.00811956	0.000593622	0.986745	0.974317	0.977834	0.95328	0.986278	0.978068	0.976779	0.955538
15908	SYNPO	0	1	0	0.033378	0.168878	0.0267747	0.903119	0.857855	0.77825	0.680014	0.983597	0.975905	0.768707	0.680542
15909	SYNPO2	0	0	0	0.0153231	0.0295767	0.00565962	0.983388	0.968757	0.972468	0.944336	0.982821	0.973453	0.971281	0.947309
15910	SYNPO2L	0	0	0	0.0166392	0.0319836	0.00641837	0.982695	0.967137	0.971385	0.9416	0.98214	0.972075	0.970176	0.94477
15911	SYNPR	0	0	0	0.0214167	0.0398497	0.00924496	0.972212	0.952363	0.955339	0.918473	0.971201	0.958873	0.953715	0.922919
15912	SYNRG	0	0	0	0.0140921	0.0280566	0.00506834	0.98288	0.969855	0.971674	0.945574	0.98232	0.974552	0.970475	0.948631
15913	SYP	0	0	0	0.0165944	0.0322397	0.00643809	0.98057	0.967207	0.968088	0.941226	0.980025	0.972587	0.966854	0.944778
15914	SYPL1	0	0	0	0.0224235	0.0414956	0.00987195	0.966094	0.943824	0.946386	0.905319	0.964183	0.950178	0.944144	0.909824
15915	SYPL2	0	0	0	0.0226949	0.0419283	0.010041	0.963956	0.940372	0.943283	0.900121	0.961581	0.946016	0.940796	0.904169
15916	SYS1	0	0	0	0.0210162	0.0392191	0.00900209	0.973689	0.95471	0.957572	0.921891	0.97284	0.961206	0.956076	0.926339
15917	SYT1	0	1	0	0.0422584	0.165135	0.0333679	0.881183	0.842882	0.715289	0.685489	0.980943	0.971947	0.703914	0.69691
15918	SYT10	0	0	0	0.0165684	0.0317648	0.00636469	0.982521	0.967265	0.971114	0.941895	0.981969	0.97221	0.969905	0.945112
15919	SYT11	0	0	0	0.0172973	0.033437	0.00684206	0.979737	0.966156	0.9668	0.939477	0.979193	0.971703	0.965551	0.943176
15920	SYT12	0	0	0	0.020534	0.0383937	0.00870214	0.975586	0.957094	0.960459	0.925808	0.97489	0.963407	0.959051	0.930107
15921	SYT13	0	0	0	0.0193266	0.0365746	0.00799878	0.976013	0.961643	0.961099	0.932422	0.975345	0.968039	0.959716	0.936767
15922	SYT14	0	0	0	0.0158467	0.0310074	0.00602149	0.981318	0.968201	0.969247	0.942862	0.980767	0.973316	0.968021	0.946261
15923	SYT15	0	0	0	0.018035	0.0341991	0.00720359	0.98075	0.964862	0.968366	0.9381	0.980204	0.97024	0.967136	0.941655
15924	SYT16	0	0	0	0.0142501	0.0276769	0.00506967	0.983979	0.969717	0.973407	0.945889	0.983404	0.974233	0.972214	0.948715
15925	SYT17	0	0	0	0.0202113	0.0379193	0.00851437	0.977034	0.958501	0.962655	0.927906	0.976416	0.964613	0.961317	0.931971
15926	SYT2	0	0	0	0.0153629	0.0302896	0.00576657	0.981871	0.968709	0.970096	0.943672	0.981314	0.973683	0.968881	0.946922
15927	SYT3	0	0	0	0.0136781	0.02736	0.00485044	0.983476	0.970144	0.972607	0.946103	0.98291	0.974745	0.971417	0.949044
15928	SYT4	0	0	0	0.0182522	0.0347088	0.00735137	0.979068	0.964446	0.965757	0.937219	0.978519	0.970139	0.964488	0.941002
15929	SYT5	0	0	0	0.0167385	0.0321378	0.00647293	0.982565	0.967011	0.971185	0.941379	0.982015	0.971969	0.969975	0.944576
15930	SYT6	0	0	0	0.0183346	0.0347264	0.00738267	0.980389	0.964271	0.967803	0.937165	0.979841	0.969766	0.966572	0.94078
15931	SYT7	0	2	0	0.136733	0.742446	0.134337	0.788756	0.707967	0.183432	0.0943561	0.982407	0.9745	0.165578	0.0846877
15932	SYT8	0	0	0	0.0201245	0.0376815	0.00844784	0.976512	0.958857	0.961856	0.928828	0.975877	0.965057	0.960495	0.933018
15933	SYT9	0	0	0	0.0160588	0.0311143	0.00610636	0.982555	0.967939	0.97117	0.942745	0.982006	0.972892	0.96996	0.9459
15934	SYTL1	0	0	0	0.0154624	0.0299775	0.00575807	0.98357	0.968603	0.972755	0.943955	0.983002	0.973299	0.971564	0.946944
15935	SYTL2	0	0	0	0.0121226	0.0237423	0.0039387	0.984784	0.971194	0.974688	0.948351	0.984202	0.975449	0.973501	0.950971
15936	SYTL3	0	0	0	0.015047	0.0290451	0.00550039	0.983472	0.96901	0.972602	0.944772	0.982907	0.973671	0.971412	0.947728
15937	SYTL4	0	0	0	0.0132792	0.0261249	0.00457344	0.984616	0.970458	0.974421	0.94698	0.984029	0.974788	0.973225	0.949679
15938	SYTL5	0	0	0	0.0131144	0.025645	0.00446385	0.984517	0.970562	0.974264	0.947259	0.98393	0.974911	0.973064	0.949976
15939	SYVN1	0	0	0	0.0163748	0.0319978	0.00633109	0.980873	0.96753	0.968557	0.94158	0.980327	0.972822	0.967326	0.945093
15940	SZRD1	0	0	0	0.0217646	0.04051	0.00947428	0.967084	0.94991	0.947808	0.91412	0.965337	0.957368	0.945687	0.919057
15941	SZT2	0	0	0	0.00791393	0.0166784	0.0020598	0.986358	0.97316	0.97723	0.951285	0.98585	0.976999	0.976132	0.953581
15942	T	0	0	0	0.0115594	0.0230994	0.003701	0.985268	0.97152	0.975464	0.948662	0.984692	0.975658	0.974285	0.951217
15943	TAAR1	0	0	0	0.0212063	0.0394467	0.0091064	0.972386	0.953557	0.955596	0.920642	0.971397	0.96014	0.953985	0.925231
15944	TAAR2	0	0	0	0.0207258	0.0386776	0.00881452	0.974645	0.956212	0.959022	0.924595	0.973878	0.962676	0.957576	0.929006
15945	TAAR5	0	0	0	0.0208046	0.0387492	0.00885409	0.973598	0.955872	0.957431	0.924247	0.972741	0.962417	0.955925	0.928785
15946	TAAR6	0	0	0	0.0206272	0.0384635	0.00874658	0.974301	0.956679	0.958502	0.925515	0.973506	0.963192	0.957037	0.929965
15947	TAAR8	0	0	0	0.021169	0.0393912	0.00908427	0.9726	0.953779	0.955924	0.92093	0.971637	0.960352	0.954328	0.925509
15948	TAB1	0	0	0	0.0196931	0.0371098	0.00820818	0.978579	0.960459	0.965006	0.93075	0.978009	0.966316	0.963729	0.934641
15949	TAB2	1	0	0	0.195844	0.0887956	0.0701581	0.726191	0.626739	0.856322	0.771964	0.718447	0.628119	0.970511	0.948797
15950	TAB3	0	0	0	0.0114155	0.023292	0.00368208	0.984786	0.9716	0.974693	0.948572	0.984204	0.975836	0.973505	0.951237
15951	TAC1	0	0	0	0.0233278	0.0430219	0.0104513	0.946205	0.927048	0.918862	0.878656	0.936459	0.931985	0.912803	0.882173
15952	TAC3	0	0	0	0.0221941	0.0411287	0.00972938	0.968185	0.946274	0.949416	0.908994	0.966657	0.952666	0.947408	0.913409
15953	TAC4	0	0	0	0.0235894	0.0433659	0.0106052	0.947884	0.918987	0.921121	0.869264	0.939111	0.917995	0.915453	0.870508
15954	TACC1	0	0	0	0.018029	0.0342307	0.00720599	0.980906	0.964877	0.968607	0.938067	0.980359	0.970229	0.967376	0.941583
15955	TACC2	0	0	0	0.0117294	0.0232923	0.00377218	0.985163	0.971428	0.975299	0.94857	0.984587	0.975595	0.974117	0.95113
15956	TACC3	0	0	0	0.0185548	0.0350108	0.0075003	0.979686	0.963812	0.966721	0.936603	0.979144	0.969401	0.96547	0.940281
15957	TACO1	0	0	0	0.0212642	0.0396269	0.00915488	0.973233	0.953259	0.956876	0.919787	0.972339	0.959727	0.955329	0.924166
15958	TACR1	0	0	0	0.0189447	0.0357797	0.00774805	0.979579	0.962813	0.966556	0.934785	0.979035	0.968456	0.965303	0.938543
15959	TACR2	0	0	0	0.0198381	0.0372529	0.00828137	0.977586	0.959927	0.963502	0.93027	0.976986	0.965948	0.962192	0.934345
15960	TACR3	0	0	0	0.0187034	0.0353778	0.00760508	0.98	0.963463	0.967204	0.935792	0.979452	0.969016	0.965964	0.939486
15961	TACSTD2	0	0	0	0.016864	0.0322815	0.00653505	0.982264	0.966828	0.970709	0.941171	0.981715	0.971842	0.969503	0.944431
15962	TADA1	0	0	0	0.0217506	0.040425	0.00945618	0.970455	0.950043	0.952722	0.91464	0.969246	0.956628	0.950955	0.919188
15963	TADA2A	0	0	0	0.01795	0.0342014	0.00717439	0.981383	0.965006	0.969347	0.938093	0.980833	0.970298	0.968123	0.941569
15964	TADA2B	0	0	0	0.0177978	0.0342954	0.00713459	0.980067	0.965287	0.967306	0.937956	0.979522	0.970868	0.966072	0.941644
15965	TADA3	0	0	0	0.0216767	0.040354	0.00941782	0.972206	0.950669	0.95533	0.915198	0.971194	0.956897	0.953705	0.919407
15966	TAF1	0	0	0	0.00912897	0.0200717	0.00269939	0.985642	0.972684	0.976066	0.95003	0.985085	0.976712	0.974912	0.952559
15967	TAF10	0	0	0	0.0220731	0.0410551	0.00967262	0.963076	0.947414	0.942026	0.909779	0.960475	0.955145	0.939422	0.914985
15968	TAF11	0	0	0	0.0224426	0.041554	0.00988808	0.965987	0.943598	0.946231	0.904643	0.964055	0.949941	0.943966	0.909166
15969	TAF12	0	0	0	0.0210884	0.0395258	0.00907459	0.969188	0.954256	0.950865	0.920222	0.967807	0.961825	0.948982	0.925285
15970	TAF13	0	0	0	0.021796	0.0405088	0.00948584	0.971006	0.949711	0.953533	0.914128	0.969861	0.956156	0.95181	0.918476
15971	TAF15	0	0	0	0.0113522	0.0228435	0.00361235	0.985236	0.971635	0.975411	0.948817	0.984659	0.975775	0.974231	0.951361
15972	TAF1A	0	0	0	0.0206502	0.0386273	0.00877933	0.975617	0.95657	0.960506	0.924829	0.974923	0.962887	0.9591	0.929106
15973	TAF1B	0	0	0	0.0187872	0.0355345	0.00765713	0.97994	0.963239	0.967113	0.935437	0.979396	0.968826	0.965873	0.939127
15974	TAF1C	0	0	0	0.0160741	0.0306007	0.00604195	0.982191	0.967923	0.970596	0.943356	0.981638	0.972889	0.96939	0.946525
15975	TAF1D	0	0	0	0.0224033	0.0414542	0.00985795	0.966502	0.944093	0.946973	0.905795	0.96466	0.950354	0.944774	0.910253
15976	TAF1L	0	0	0	0.0105617	0.0216111	0.00325158	0.984407	0.972042	0.97409	0.949376	0.983823	0.976308	0.972891	0.952048
15977	TAF2	0	0	0	0.0168733	0.0325441	0.00657423	0.982874	0.966815	0.971665	0.940822	0.982315	0.971729	0.970466	0.943989
15978	TAF3	0	0	0	0.0128813	0.0261238	0.00445179	0.983672	0.970735	0.972917	0.946982	0.983103	0.975235	0.971727	0.949853
15979	TAF4	0	1	0	0.0544174	0.23003	0.0462651	0.87511	0.815598	0.697008	0.562227	0.97998	0.97227	0.684722	0.545202
15980	TAF4B	0	0	0	0.0172336	0.0329643	0.00675489	0.981276	0.966233	0.969181	0.940206	0.980722	0.971486	0.967952	0.943619
15981	TAF5	0	1	0	0.026917	0.139568	0.0206225	0.966761	0.867843	0.797974	0.714246	0.984305	0.976324	0.787283	0.717082
15982	TAF5L	0	0	0	0.0135849	0.0273507	0.00482007	0.983311	0.97022	0.972347	0.946108	0.982746	0.974854	0.971154	0.949085
15983	TAF6	0	1	0	0.0437545	0.181197	0.0353927	0.896263	0.838924	0.760365	0.66596	0.982845	0.972871	0.74985	0.668438
15984	TAF6L	0	0	0	0.0182253	0.0346235	0.0073299	0.980624	0.964496	0.968174	0.937401	0.980081	0.969934	0.966936	0.940959
15985	TAF7	0	0	0	0.0196839	0.037301	0.00823266	0.974948	0.960488	0.959483	0.930128	0.974204	0.967076	0.958042	0.93459
15986	TAF7L	0	0	0	0.0183184	0.0349924	0.00741474	0.976967	0.96432	0.962558	0.936639	0.976351	0.970335	0.961215	0.940712
15987	TAF8	0	0	0	0.0211131	0.039342	0.00905626	0.973397	0.95413	0.957124	0.921201	0.972521	0.960595	0.955609	0.925689
15988	TAF9	0	0	0	0.0189496	0.0358257	0.00775642	0.979771	0.962802	0.966854	0.93468	0.979228	0.968404	0.965603	0.938367
15989	TAF9B	0	0	0	0.0223587	0.041364	0.00982735	0.966429	0.944596	0.946868	0.906811	0.964574	0.950974	0.944659	0.911308
15990	TAGAP	0	0	0	0.0176528	0.0339672	0.00703847	0.979303	0.965565	0.966126	0.938573	0.978762	0.971191	0.964869	0.942333
15991	TAGLN	1	0	0	0.190194	0.0972162	0.0752787	0.680884	0.636472	0.845346	0.763753	0.672628	0.66982	0.967792	0.942673
15992	TAGLN2	0	0	0	0.0184008	0.0348867	0.00742865	0.980498	0.964099	0.967977	0.936827	0.979952	0.969581	0.966743	0.940415
15993	TAGLN3	0	0	0	0.0181511	0.0346005	0.00730073	0.980669	0.964638	0.968242	0.937436	0.980125	0.970071	0.967006	0.940998
15994	TAL1	0	0	0	0.00641621	0.0138312	0.00146716	0.986206	0.973672	0.976983	0.952095	0.985689	0.977524	0.975875	0.954454
15995	TAL2	0	0	0	0.0191201	0.036163	0.00786557	0.977282	0.962289	0.963037	0.933689	0.976674	0.968419	0.961712	0.937816
15996	TALDO1	0	1	0	0.0267128	0.133639	0.0202035	0.97936	0.868003	0.813977	0.720035	0.984795	0.976154	0.801945	0.724979
15997	TAMM41	0	0	0	0.0196277	0.0368717	0.0081499	0.977878	0.960692	0.963938	0.931518	0.977283	0.966649	0.962642	0.935527
15998	TANC1	0	0	0	0.00544271	0.0115933	0.00109223	0.986653	0.973968	0.977686	0.952665	0.986165	0.977698	0.976622	0.954913
15999	TANC2	1	1	1	0.111435	0.118943	0.0664495	0.822391	0.7347	0.842111	0.73912	0.826885	0.785763	0.840175	0.774364
16000	TANGO2	0	0	0	0.0201391	0.0377515	0.00846343	0.976829	0.958799	0.962343	0.928547	0.976206	0.964923	0.960993	0.9327
16001	TANGO6	0	0	0	0.0142063	0.0276909	0.00505775	0.984122	0.96975	0.973636	0.945878	0.983545	0.97424	0.972439	0.94868
16002	TANK	0	0	0	0.0200082	0.0377806	0.00842016	0.973901	0.959309	0.957901	0.928444	0.973075	0.966098	0.956413	0.933037
16003	TAOK1	0	0	0	0.00607013	0.0141847	0.00142232	0.986303	0.97377	0.977139	0.952009	0.985792	0.977598	0.976038	0.954373
16004	TAOK2	0	1	0	0.0116289	0.0811704	0.00760766	0.985455	0.971481	0.855614	0.779493	0.985791	0.977766	0.834264	0.766321
16005	TAOK3	0	0	0	0.00869053	0.0188152	0.00245935	0.985478	0.972887	0.975799	0.950576	0.98491	0.976913	0.974632	0.953079
16006	TAP1	0	0	0	0.0194155	0.0366554	0.00804236	0.979173	0.961351	0.965923	0.932143	0.97863	0.967088	0.964661	0.93599
16007	TAP2	0	0	0	0.0198908	0.0374081	0.0083231	0.977941	0.959748	0.964032	0.929809	0.977349	0.965716	0.96274	0.93375
16008	TAPBP	0	0	0	0.0204772	0.0383289	0.0086718	0.976037	0.957348	0.961132	0.926145	0.975368	0.96362	0.95975	0.930364
16009	TAPBPL	0	0	0	0.0199982	0.0375416	0.00838154	0.977393	0.959346	0.963205	0.92928	0.976788	0.965375	0.961888	0.933333
16010	TAPT1	0	0	0	0.018944	0.0359001	0.00776511	0.980044	0.962819	0.967269	0.934431	0.979498	0.968376	0.966033	0.938139
16011	TARBP1	0	0	0	0.0141	0.0273811	0.00498481	0.984016	0.969851	0.973463	0.946086	0.983441	0.974339	0.972271	0.948902
16012	TARBP2	0	0	0	0.0156421	0.0305254	0.00588968	0.982702	0.968425	0.971397	0.943439	0.982147	0.973307	0.970187	0.946572
16013	TARDBP	0	0	0	0.0111479	0.0233404	0.00361032	0.984748	0.97174	0.974632	0.948549	0.984165	0.975985	0.97344	0.951245
16014	TARM1	0	0	0	0.0216559	0.0402716	0.00939761	0.971599	0.950826	0.954431	0.915836	0.970523	0.957237	0.952763	0.920199
16015	TARS	0	1	0	0.0209212	0.108431	0.0149169	0.984214	0.955247	0.841286	0.752162	0.98545	0.976607	0.822927	0.748116
16016	TARS2	1	0	0	0.114263	0.0507139	0.0346354	0.808702	0.732462	0.970615	0.802978	0.79468	0.750796	0.975068	0.952042
16017	TARSL2	0	0	0	0.00952576	0.0192524	0.00271869	0.985816	0.972524	0.976348	0.950391	0.985268	0.976504	0.975199	0.952794
16018	TAS1R1	0	0	0	0.0094341	0.0190999	0.00267897	0.985852	0.972568	0.976409	0.950443	0.985308	0.976536	0.975258	0.952839
16019	TAS1R2	0	0	0	0.00744363	0.0151523	0.00180721	0.986218	0.973327	0.977004	0.951761	0.9857	0.977193	0.975894	0.954068
16020	TAS1R3	0	0	0	0.00713855	0.014221	0.00165411	0.986135	0.973443	0.976866	0.952002	0.985611	0.977313	0.975753	0.954318
16021	TAS2R1	0	0	0	0.0238195	0.0437319	0.010751	0.941898	0.911853	0.913198	0.859649	0.929205	0.906447	0.905811	0.859085
16022	TAS2R10	0	0	0	0.0228761	0.04219	0.0101502	0.960761	0.937607	0.938777	0.896402	0.95755	0.943171	0.935788	0.9006
16023	TAS2R13	0	0	0	0.0223059	0.0412431	0.00978898	0.965949	0.945157	0.946176	0.90793	0.964009	0.95173	0.943907	0.912646
16024	TAS2R14	0	0	0	0.0225412	0.041661	0.00994175	0.96484	0.942356	0.944568	0.90338	0.962669	0.94852	0.942195	0.907812
16025	TAS2R16	0	0	0	0.0233252	0.0429159	0.0104338	0.952345	0.927117	0.927122	0.881175	0.946002	0.929777	0.922494	0.884177
16026	TAS2R19	0	0	0	0.0228132	0.0420684	0.0101075	0.960785	0.938551	0.938811	0.898168	0.957581	0.944301	0.935826	0.902603
16027	TAS2R20	0	0	0	0.0227751	0.0420293	0.010087	0.962039	0.939048	0.940594	0.898818	0.959201	0.944771	0.937802	0.903006
16028	TAS2R3	0	0	0	0.0235584	0.0433058	0.0105839	0.94785	0.919961	0.921053	0.870923	0.939032	0.919448	0.915399	0.872612
16029	TAS2R30	0	0	0	0.023375	0.0429703	0.0104613	0.94959	0.925695	0.92345	0.87981	0.94186	0.928363	0.918173	0.88316
16030	TAS2R31	0	0	0	0.0233074	0.0428709	0.01042	0.951721	0.927607	0.926271	0.881924	0.945063	0.930558	0.921498	0.885273
16031	TAS2R38	0	0	0	0.0235827	0.0433778	0.0106045	0.947579	0.919079	0.920691	0.868905	0.938603	0.918452	0.914967	0.870205
16032	TAS2R39	0	0	0	0.0230277	0.0424594	0.0102494	0.959748	0.934693	0.937331	0.891719	0.956216	0.939397	0.934166	0.895529
16033	TAS2R4	0	0	0	0.0238341	0.0437579	0.0107607	0.941587	0.911385	0.912823	0.858885	0.928702	0.905642	0.905348	0.858212
16034	TAS2R40	0	0	0	0.0232923	0.0428923	0.0104176	0.95473	0.927973	0.930421	0.881564	0.949413	0.93067	0.926251	0.884555
16035	TAS2R41	0	0	0	0.0218838	0.0405878	0.00953066	0.969579	0.948969	0.951432	0.913451	0.968243	0.955562	0.949582	0.91794
16036	TAS2R42	0	0	0	0.0232716	0.0428512	0.0104033	0.955053	0.928447	0.930851	0.882447	0.949853	0.931446	0.926748	0.885431
16037	TAS2R43	0	0	0	0.023341	0.0429428	0.0104441	0.95209	0.926599	0.926774	0.880536	0.945607	0.92933	0.922087	0.883548
16038	TAS2R46	0	0	0	0.0231555	0.0426375	0.0103258	0.955716	0.931498	0.931766	0.887824	0.950766	0.935653	0.927785	0.89166
16039	TAS2R5	0	0	0	0.0226941	0.0419167	0.0100389	0.963579	0.940381	0.942739	0.9004	0.961088	0.946102	0.940198	0.904624
16040	TAS2R50	0	0	0	0.0235421	0.0432891	0.0105751	0.949169	0.920556	0.922885	0.871452	0.941214	0.920183	0.917502	0.873006
16041	TAS2R60	0	0	0	0.0231011	0.0425971	0.0102987	0.959567	0.933013	0.937065	0.888829	0.955967	0.937048	0.933866	0.892141
16042	TAS2R7	0	0	0	0.0227368	0.0419532	0.0100608	0.961611	0.939639	0.939973	0.899726	0.958654	0.945666	0.937123	0.904139
16043	TAS2R8	0	0	0	0.0234128	0.0430526	0.0104886	0.950228	0.924514	0.924268	0.877788	0.942806	0.926501	0.919141	0.880599
16044	TAS2R9	0	0	0	0.0232703	0.0428285	0.0103992	0.953745	0.928463	0.929036	0.88294	0.948011	0.931727	0.924682	0.886287
16045	TASP1	0	0	0	0.0101453	0.0209776	0.00306808	0.985237	0.972234	0.975413	0.949631	0.98466	0.976357	0.974233	0.952201
16046	TAT	0	0	0	0.0104128	0.0209725	0.00313994	0.98561	0.972114	0.976013	0.949637	0.985053	0.97615	0.974862	0.952106
16047	TATDN1	0	0	0	0.0176879	0.0336	0.00699924	0.981148	0.965488	0.968981	0.939171	0.980598	0.970786	0.967749	0.942653
16048	TATDN2	0	0	0	0.0187084	0.0353321	0.00760031	0.979736	0.963443	0.966798	0.935897	0.979191	0.969046	0.965549	0.939629
16049	TATDN3	0	0	0	0.0189251	0.0357355	0.00773477	0.979547	0.962875	0.966507	0.934902	0.979003	0.968507	0.965254	0.938653
16050	TAX1BP1	0	0	0	0.0178389	0.0339956	0.00710695	0.981438	0.965216	0.969431	0.938513	0.98089	0.970498	0.968211	0.941882
16051	TAX1BP3	0	0	0	0.0238715	0.0438352	0.0107872	0.942183	0.910034	0.91357	0.856434	0.929699	0.903063	0.906269	0.855033
16052	TAZ	0	0	0	0.00698472	0.015275	0.00171598	0.986072	0.973502	0.976769	0.951726	0.985551	0.977378	0.97565	0.954102
16053	TBATA	0	0	0	0.0224537	0.0415313	0.00988879	0.965971	0.94348	0.946208	0.904942	0.964035	0.949752	0.943941	0.909375
16054	TBC1D1	0	0	0	0.0123528	0.0244682	0.00409323	0.984986	0.971057	0.975015	0.947953	0.98441	0.975293	0.973825	0.950551
16055	TBC1D10A	0	0	0	0.0195299	0.036805	0.00810509	0.97867	0.960963	0.96515	0.931727	0.978109	0.96681	0.963874	0.935606
16056	TBC1D10B	0	0	0	0.00909423	0.0193611	0.00261845	0.985239	0.972705	0.975415	0.950353	0.984662	0.976805	0.974235	0.952885
16057	TBC1D10C	0	0	0	0.0184277	0.0349917	0.00745302	0.980105	0.964048	0.967364	0.936642	0.97956	0.969622	0.96613	0.940279
16058	TBC1D12	0	0	0	0.0167802	0.0322059	0.00649634	0.982527	0.966941	0.971125	0.941287	0.981975	0.971912	0.969916	0.94449
16059	TBC1D13	0	0	0	0.0210729	0.0393623	0.00904447	0.974661	0.954343	0.959047	0.921097	0.973895	0.960648	0.957601	0.925377
16060	TBC1D14	0	0	0	0.0174965	0.0334249	0.00690894	0.981693	0.965834	0.969823	0.939506	0.981144	0.971041	0.968605	0.942868
16061	TBC1D15	0	0	0	0.0173489	0.0331583	0.00682122	0.981725	0.966064	0.969871	0.939889	0.981173	0.971242	0.968656	0.943275
16062	TBC1D16	0	0	0	0.0188938	0.0356939	0.00771769	0.979666	0.962962	0.96669	0.935014	0.979124	0.968571	0.965439	0.93874
16063	TBC1D17	0	0	0	0.0183228	0.0347028	0.0073752	0.980431	0.964317	0.967869	0.937238	0.979884	0.969785	0.966639	0.940842
16064	TBC1D19	1	0	0	0.194008	0.102458	0.0794017	0.667581	0.628894	0.840556	0.758323	0.657879	0.673745	0.966258	0.938381
16065	TBC1D2	0	0	0	0.0160002	0.0308664	0.00605356	0.983164	0.968022	0.972121	0.943038	0.982599	0.972824	0.970928	0.946099
16066	TBC1D20	1	0	0	0.269399	0.136987	0.114674	0.524833	0.401102	0.814261	0.717434	0.478325	0.348367	0.95261	0.929587
16067	TBC1D21	0	0	0	0.0223506	0.0413731	0.00982566	0.967005	0.944677	0.947693	0.906689	0.965243	0.950982	0.945563	0.911114
16068	TBC1D22A	0	0	0	0.0201971	0.0379861	0.00851906	0.975276	0.958554	0.959978	0.927621	0.974559	0.965093	0.958563	0.932014
16069	TBC1D22B	0	0	0	0.0180804	0.0345182	0.00726441	0.981469	0.964784	0.969479	0.937563	0.980922	0.970051	0.968259	0.941015
16070	TBC1D23	0	1	0	0.0666804	0.262287	0.0579028	0.868659	0.788439	0.672737	0.481814	0.978222	0.96649	0.656701	0.454198
16071	TBC1D24	0	0	0	0.0229495	0.0423511	0.0102029	0.961521	0.936332	0.939844	0.893786	0.958529	0.941227	0.93698	0.897601
16072	TBC1D25	0	0	0	0.0179293	0.0344786	0.00720606	0.980603	0.965048	0.968138	0.937658	0.980058	0.970553	0.966904	0.941274
16073	TBC1D26	0	0	0	0.021745	0.0403689	0.0094456	0.970437	0.950101	0.952695	0.915078	0.969226	0.956623	0.950926	0.919616
16074	TBC1D28	0	0	0	0.0224173	0.0414532	0.00986308	0.965721	0.943916	0.945829	0.905818	0.963747	0.950262	0.943562	0.910395
16075	TBC1D29	0	0	0	0.0237686	0.0436553	0.0107194	0.943455	0.913713	0.91526	0.861758	0.931875	0.909087	0.908309	0.861434
16076	TBC1D2B	0	0	0	0.016761	0.0322457	0.00649531	0.982725	0.966971	0.971432	0.941208	0.982169	0.971906	0.970221	0.944398
16077	TBC1D31	0	0	0	0.0107652	0.0216372	0.00331051	0.985521	0.971937	0.975868	0.949362	0.984957	0.976003	0.974708	0.951847
16078	TBC1D32	0	0	0	0.0147658	0.0286094	0.00535341	0.983737	0.969255	0.973021	0.945137	0.983165	0.973847	0.971826	0.948035
16079	TBC1D3B	0	0	0	0.02421	0.0443733	0.0110026	0.927571	0.897257	0.895557	0.839259	0.902031	0.879439	0.88328	0.833872
16080	TBC1D3C	0	0	0	0.0222554	0.0411532	0.00975621	0.966205	0.9457	0.946548	0.908758	0.964317	0.952312	0.94432	0.913419
16081	TBC1D3G	0	0	0	0.0239048	0.0438672	0.0108051	0.939017	0.908657	0.909565	0.855532	0.924213	0.90128	0.90126	0.854035
16082	TBC1D3H	0	0	0	0.0239417	0.0439331	0.0108297	0.938438	0.907455	0.908823	0.853364	0.923157	0.899173	0.900289	0.851537
16083	TBC1D4	0	0	0	0.013417	0.0263436	0.00464273	0.98456	0.970348	0.974333	0.946839	0.983972	0.974713	0.973135	0.949546
16084	TBC1D5	0	0	0	0.0171632	0.0328003	0.00670814	0.981992	0.966348	0.970288	0.940417	0.98144	0.971447	0.969074	0.943749
16085	TBC1D7	0	0	0	0.0215364	0.0400313	0.00931681	0.971512	0.951584	0.9543	0.917291	0.970429	0.958151	0.952626	0.92178
16086	TBC1D8	0	0	0	0.0113683	0.022812	0.00361327	0.985402	0.971627	0.975682	0.948828	0.984831	0.975733	0.974512	0.95134
16087	TBC1D8B	0	0	0	0.0127754	0.0251103	0.00429636	0.984712	0.970807	0.974577	0.947595	0.984128	0.975095	0.973382	0.950255
16088	TBC1D9	0	0	0	0.0126932	0.0254627	0.00431468	0.985202	0.970859	0.975359	0.947385	0.984627	0.975049	0.974181	0.949982
16089	TBC1D9B	0	0	0	0.00972701	0.0196869	0.0028173	0.985797	0.972436	0.97632	0.95023	0.98525	0.976424	0.975171	0.952624
16090	TBCA	0	0	0	0.0226742	0.0419184	0.0100316	0.963069	0.940714	0.942016	0.900358	0.960466	0.946779	0.939411	0.904725
16091	TBCB	0	0	0	0.0118984	0.0236694	0.00386534	0.985149	0.97133	0.975275	0.948379	0.984572	0.975508	0.97409	0.950955
16092	TBCC	0	0	0	0.0169766	0.0323451	0.00658182	0.981797	0.966648	0.969981	0.941093	0.981242	0.971751	0.968766	0.944392
16093	TBCCD1	0	0	0	0.0129022	0.0254361	0.00437428	0.984752	0.970724	0.974638	0.947398	0.984169	0.974999	0.973448	0.950057
16094	TBCD	0	0	0	0.00890776	0.0183907	0.00247178	0.986098	0.972793	0.976806	0.950723	0.985575	0.976686	0.975693	0.953081
16095	TBCE	0	0	0	0.017363	0.0330798	0.00681511	0.981604	0.966042	0.969688	0.940018	0.98106	0.971223	0.968473	0.943386
16096	TBCEL	0	1	0	0.0765751	0.31035	0.0683883	0.856544	0.771483	0.624818	0.392948	0.974543	0.967152	0.600263	0.35816
16097	TBCK	0	0	0	0.0163467	0.0313925	0.00623981	0.982737	0.967583	0.971449	0.942387	0.982181	0.972465	0.970238	0.945542
16098	TBK1	0	0	0	0.0150283	0.0293478	0.00553414	0.983854	0.969029	0.973203	0.94455	0.983277	0.973637	0.972008	0.947445
16099	TBKBP1	0	0	0	0.0197433	0.0372106	0.00824096	0.977145	0.960298	0.962828	0.93041	0.976534	0.966439	0.96149	0.934568
16100	TBL1X	0	0	0	0.0100508	0.0211803	0.00306413	0.984996	0.972281	0.97503	0.949562	0.98442	0.976447	0.973839	0.952167
16101	TBL1XR1	0	0	0	0.014302	0.0288093	0.00523045	0.983267	0.969674	0.972282	0.94497	0.982703	0.974369	0.971087	0.94801
16102	TBL2	0	0	0	0.0203734	0.0381464	0.00860692	0.976251	0.957833	0.961459	0.926934	0.975602	0.964043	0.960086	0.931162
16103	TBL3	0	0	0	0.0127842	0.0250852	0.00429589	0.984679	0.970803	0.974521	0.947614	0.984093	0.975096	0.973324	0.950283
16104	TBP	0	0	0	0.0188054	0.0357273	0.00769118	0.980595	0.963185	0.968126	0.93492	0.980049	0.968654	0.966892	0.938501
16105	TBPL1	0	0	0	0.0213324	0.0398786	0.00921794	0.972059	0.952903	0.95512	0.918278	0.971032	0.959636	0.953479	0.922789
16106	TBPL2	0	0	0	0.0186915	0.0352808	0.00758701	0.979638	0.963489	0.966648	0.936012	0.979096	0.969119	0.965395	0.93974
16107	TBR1	0	1	0	0.00721836	0.0609278	0.00424134	0.986391	0.973408	0.884038	0.793965	0.986144	0.978109	0.845243	0.7752
16108	TBRG1	0	0	0	0.0158906	0.0306497	0.00598821	0.983184	0.968152	0.97215	0.943294	0.982617	0.972941	0.970955	0.94636
16109	TBRG4	0	0	0	0.0192416	0.0362973	0.00792831	0.979119	0.961908	0.965836	0.93325	0.978571	0.967644	0.964567	0.937084
16110	TBX1	1	0	0	0.108563	0.0402644	0.0275578	0.808422	0.735664	0.970459	0.915859	0.794071	0.750485	0.975046	0.953903
16111	TBX10	0	0	0	0.0138788	0.0270432	0.00487303	0.984209	0.970011	0.973773	0.94635	0.983628	0.974458	0.972569	0.94912
16112	TBX15	0	0	0	0.00965609	0.0200132	0.00283357	0.985264	0.972462	0.975457	0.950055	0.984687	0.976564	0.974278	0.952604
16113	TBX18	1	0	0	0.100162	0.0344151	0.0230966	0.812007	0.744717	0.971847	0.937731	0.798271	0.755406	0.97523	0.954463
16114	TBX19	0	0	0	0.0130913	0.0257486	0.00446975	0.984673	0.97058	0.974512	0.947195	0.984086	0.9749	0.973314	0.949898
16115	TBX2	1	0	0	0.046986	0.0136908	0.00683945	0.879076	0.832514	0.977271	0.952148	0.833047	0.793986	0.976606	0.955635
16116	TBX20	0	0	0	0.00782597	0.0169373	0.00206337	0.985615	0.973192	0.976021	0.95121	0.985057	0.977179	0.97487	0.953664
16117	TBX21	0	0	0	0.00977258	0.0205015	0.00291635	0.984932	0.972411	0.974931	0.949848	0.984352	0.976575	0.973741	0.952466
16118	TBX22	0	0	0	0.00903616	0.0188776	0.00255412	0.985007	0.972731	0.975047	0.950541	0.984431	0.976854	0.973858	0.953104
16119	TBX3	0	0	0	0.0034409	0.00818274	0.000529975	0.986613	0.974391	0.977624	0.953265	0.986118	0.978164	0.976555	0.955574
16120	TBX4	0	1	0	0.0235255	0.127564	0.0176219	0.980972	0.920903	0.819624	0.72771	0.98493	0.976666	0.805902	0.729272
16121	TBX5	2	0	0	0.750928	0.215793	0.211705	0.175203	0.102142	0.769592	0.598644	0.146668	0.0874634	0.974219	0.953128
16122	TBX6	0	0	0	0.0113579	0.0226507	0.00359161	0.985292	0.971633	0.975506	0.948897	0.98472	0.975756	0.974328	0.951424
16123	TBXA2R	0	0	0	0.0195349	0.0367986	0.00810597	0.978605	0.960952	0.965046	0.931748	0.978037	0.966806	0.963769	0.93564
16124	TBXAS1	0	0	0	0.0136204	0.026481	0.00472218	0.984205	0.970194	0.973767	0.946736	0.983624	0.974629	0.972564	0.949497
16125	TC2N	0	0	0	0.0188934	0.0356626	0.00771304	0.979487	0.962964	0.966414	0.935081	0.978945	0.968597	0.965161	0.938852
16126	TCAF1	0	0	0	0.0199446	0.0373988	0.00834117	0.977107	0.95955	0.962769	0.929849	0.976493	0.965659	0.961431	0.933913
16127	TCAIM	0	0	0	0.0194676	0.0367049	0.00806822	0.978857	0.961177	0.965437	0.932019	0.9783	0.966958	0.964163	0.935866
16128	TCAP	0	0	0	0.0181215	0.034416	0.00726432	0.980136	0.964692	0.967408	0.937729	0.97959	0.970214	0.966174	0.941402
16129	TCEA1	0	0	0	0.0150368	0.0296344	0.00557427	0.982192	0.969022	0.970598	0.944273	0.981639	0.973911	0.969391	0.947455
16130	TCEA2	0	0	0	0.0173597	0.0332349	0.00683557	0.982087	0.966051	0.970433	0.939791	0.981533	0.971152	0.969229	0.943125
16131	TCEA3	0	0	0	0.0182716	0.0346917	0.00735575	0.980777	0.96441	0.96841	0.937272	0.98023	0.969829	0.967178	0.940807
16132	TCEAL1	0	0	0	0.023905	0.0439217	0.0108136	0.934692	0.908625	0.904215	0.853679	0.916462	0.903496	0.894585	0.852255
16133	TCEAL2	0	0	0	0.0227958	0.0421191	0.0101087	0.959463	0.938766	0.936918	0.897443	0.95583	0.945139	0.933701	0.901923
16134	TCEAL3	0	0	0	0.0231655	0.0427709	0.0103502	0.949912	0.931226	0.923842	0.884537	0.942326	0.937673	0.918636	0.88886
16135	TCEAL4	0	0	0	0.0226612	0.0419729	0.0100351	0.95828	0.940933	0.935266	0.899455	0.954251	0.948199	0.931818	0.904551
16136	TCEAL5	0	0	0	0.0227644	0.0421388	0.0100997	0.95714	0.939217	0.933699	0.897167	0.952718	0.946486	0.930051	0.901875
16137	TCEAL6	0	0	0	0.0231413	0.0426247	0.0103184	0.956417	0.93188	0.932708	0.887987	0.95171	0.936211	0.928901	0.891923
16138	TCEAL7	0	0	0	0.024274	0.0444901	0.0110459	0.92286	0.894419	0.890008	0.834848	0.891492	0.874665	0.875713	0.82902
16139	TCEAL8	0	0	0	0.0240473	0.0441339	0.010902	0.92954	0.903911	0.897911	0.847696	0.906254	0.894737	0.886493	0.845117
16140	TCEANC	0	0	0	0.0214063	0.0398335	0.00923864	0.971879	0.952413	0.95485	0.918542	0.970828	0.959036	0.953195	0.923082
16141	TCEANC2	0	0	0	0.0222775	0.0412469	0.00977884	0.967412	0.945477	0.948296	0.907877	0.965721	0.951844	0.946199	0.912408
16142	TCEB1	0	0	0	0.0234475	0.043235	0.0105303	0.945634	0.923336	0.918105	0.872911	0.93553	0.927256	0.911771	0.875503
16143	TCEB2	0	0	0	0.0222854	0.0412913	0.00978858	0.967181	0.945399	0.947951	0.907436	0.965453	0.951851	0.945842	0.911958
16144	TCEB3	0	0	0	0.0132946	0.0267747	0.00465849	0.983357	0.970445	0.972418	0.946531	0.982789	0.975024	0.971226	0.949467
16145	TCEB3B	0	0	0	0.0177594	0.0334234	0.00699888	0.979896	0.965349	0.967045	0.939511	0.979353	0.970837	0.9658	0.943114
16146	TCEB3C	0	0	0	0.0206001	0.0386856	0.00876961	0.977055	0.956806	0.962687	0.924527	0.976438	0.962902	0.961349	0.928535
16147	TCEB3CL	0	0	0	0.0219863	0.0408058	0.00960218	0.969919	0.948106	0.951941	0.911727	0.968632	0.954559	0.950119	0.916196
16148	TCEB3CL2	0	0	0	0.0219477	0.0407858	0.00958464	0.970851	0.948432	0.953302	0.911856	0.969687	0.954757	0.951559	0.916233
16149	TCERG1	0	0	0	0.0100489	0.0213381	0.00308046	0.98509	0.972282	0.975177	0.9495	0.984512	0.976435	0.973996	0.952089
16150	TCERG1L	0	0	0	0.0195421	0.0367646	0.00810359	0.978283	0.960938	0.964551	0.931839	0.977705	0.966834	0.963269	0.935755
16151	TCF12	1	1	1	0.378847	0.402253	0.306907	0.369102	0.261169	0.439178	0.30787	0.746433	0.685263	0.766567	0.669297
16152	TCF15	0	1	0	0.0216132	0.11759	0.0158208	0.982012	0.951079	0.824054	0.740579	0.985069	0.976788	0.810019	0.738311
16153	TCF19	0	0	0	0.0238776	0.0438552	0.0107927	0.942912	0.909818	0.914522	0.855878	0.930952	0.902459	0.907439	0.853982
16154	TCF20	0	1	0	0.0193541	0.121147	0.0143595	0.98106	0.961547	0.820156	0.735995	0.984938	0.977304	0.80635	0.732958
16155	TCF21	0	0	0	0.0120964	0.0244546	0.0040161	0.984068	0.971218	0.973548	0.947958	0.983494	0.975608	0.972355	0.950716
16156	TCF23	0	0	0	0.0132979	0.0261432	0.00458138	0.984617	0.970441	0.974422	0.946969	0.984031	0.974781	0.973226	0.949671
16157	TCF25	0	0	0	0.0120352	0.0239968	0.00394388	0.984519	0.971252	0.974268	0.948199	0.983932	0.975565	0.973068	0.950895
16158	TCF3	0	1	0	0.0218249	0.114615	0.0158336	0.983394	0.949482	0.83298	0.744575	0.985277	0.976632	0.817002	0.742384
16159	TCF4	0	2	0	0.106002	0.628647	0.102937	0.810913	0.738522	0.252723	0.171014	0.983815	0.975535	0.227391	0.161912
16160	TCF7	0	0	0	0.00561797	0.0118014	0.00114131	0.986596	0.973915	0.977596	0.952626	0.986102	0.977663	0.976527	0.954871
16161	TCF7L1	0	1	0	0.0054915	0.0318408	0.00229922	0.986592	0.973951	0.958987	0.941789	0.986237	0.978079	0.90106	0.928591
16162	TCF7L2	0	1	0	0.00163592	0.00747087	0.000239665	0.986845	0.974667	0.974971	0.953353	0.986413	0.978418	0.973114	0.955718
16163	TCFL5	0	0	0	0.0157005	0.0307557	0.00593953	0.981274	0.968361	0.969177	0.943182	0.98072	0.973467	0.967949	0.946536
16164	TCHH	0	0	0	0.00628933	0.0118102	0.00126708	0.985995	0.973706	0.976643	0.952616	0.985465	0.977598	0.975508	0.954923
16165	TCHHL1	0	0	0	0.0185175	0.0351427	0.00750605	0.977773	0.963888	0.963782	0.936303	0.977178	0.96983	0.962479	0.940274
16166	TCHP	0	0	0	0.0170146	0.0324987	0.00661594	0.982014	0.966593	0.97032	0.940873	0.98146	0.971671	0.969109	0.94416
16167	TCIRG1	0	0	0	0.00469969	0.00997899	0.000841159	0.986701	0.97415	0.97776	0.95298	0.986224	0.977906	0.976706	0.955227
16168	TCL1A	0	0	0	0.0228055	0.042105	0.0101102	0.962665	0.938643	0.941457	0.897596	0.959975	0.944169	0.938782	0.901634
16169	TCL1B	0	0	0	0.023302	0.042906	0.0104234	0.954718	0.927691	0.930405	0.881273	0.949396	0.93033	0.926232	0.884123
16170	TCN1	0	0	0	0.0214575	0.039842	0.00925894	0.97107	0.952094	0.95363	0.918508	0.969934	0.958779	0.951917	0.923143
16171	TCN2	0	0	0	0.019872	0.0371317	0.00827576	0.976127	0.959814	0.961276	0.930677	0.975473	0.966043	0.959895	0.934927
16172	TCOF1	0	0	0	0.00931572	0.0194589	0.00268616	0.984994	0.97262	0.975027	0.950309	0.984417	0.976751	0.973836	0.952875
16173	TCP1	0	0	0	0.00884851	0.0188456	0.00250288	0.985268	0.972823	0.975465	0.950558	0.984692	0.976888	0.974287	0.953089
16174	TCP10	0	0	0	0.0207829	0.0387934	0.00885271	0.974666	0.956007	0.959054	0.92406	0.9739	0.962375	0.957609	0.928406
16175	TCP10L	0	0	0	0.0229442	0.0423223	0.0101964	0.960737	0.936446	0.938743	0.894195	0.957509	0.941519	0.93575	0.898167
16176	TCP10L2	0	0	0	0.0206626	0.0385429	0.00877134	0.974528	0.956527	0.958838	0.925233	0.973751	0.962994	0.957389	0.929654
16177	TCP11	0	0	0	0.0213896	0.0398276	0.00923155	0.972664	0.95252	0.956015	0.918591	0.971704	0.959001	0.954424	0.922974
16178	TCP11L1	0	0	0	0.0196552	0.0370111	0.00818014	0.978409	0.9606	0.964741	0.931072	0.977834	0.96646	0.963461	0.935009
16179	TCP11L2	0	0	0	0.0196818	0.0369529	0.00818119	0.977692	0.960495	0.963659	0.931263	0.977094	0.966483	0.962354	0.935289
16180	TCTA	0	0	0	0.0240096	0.0440435	0.0108732	0.936619	0.905343	0.906435	0.850486	0.919872	0.895136	0.897405	0.847739
16181	TCTE1	0	0	0	0.019797	0.037214	0.00826084	0.977902	0.960087	0.963972	0.930399	0.977307	0.966054	0.962677	0.934419
16182	TCTE3	0	1	0	0.0721522	0.26203	0.0624633	0.840802	0.778921	0.549496	0.482914	0.963171	0.949071	0.518774	0.485747
16183	TCTEX1D1	0	0	0	0.0231505	0.0426652	0.0103281	0.958128	0.931598	0.935067	0.887103	0.954047	0.935341	0.931593	0.890516
16184	TCTEX1D2	0	0	0	0.0231149	0.0426243	0.0103082	0.959628	0.932705	0.93715	0.888007	0.956047	0.936423	0.933962	0.891349
16185	TCTEX1D4	0	0	0	0.0232879	0.0428977	0.0104167	0.955815	0.928055	0.931888	0.881491	0.950889	0.93058	0.927925	0.884231
16186	TCTN1	0	0	0	0.0146137	0.0284217	0.00528061	0.983942	0.969387	0.973349	0.945287	0.983364	0.973944	0.972156	0.948166
16187	TCTN2	0	1	0	0.0294077	0.137017	0.022326	0.974323	0.864146	0.804739	0.717259	0.984525	0.975553	0.794282	0.723929
16188	TCTN3	0	0	0	0.0152361	0.029529	0.00562515	0.983611	0.96884	0.972822	0.94439	0.983045	0.973495	0.971629	0.947317
16189	TDG	0	0	0	0.0196583	0.0370146	0.00818175	0.978413	0.960581	0.964748	0.931061	0.977838	0.966448	0.963468	0.934998
16190	TDGF1	0	0	0	0.0214657	0.0399052	0.0092715	0.971664	0.952043	0.954532	0.918109	0.970595	0.958608	0.952865	0.922616
16191	TDO2	0	0	0	0.0156751	0.030153	0.00585089	0.983089	0.968392	0.972007	0.943801	0.982528	0.97317	0.970813	0.946855
16192	TDP1	0	0	0	0.0161317	0.0310363	0.00612003	0.982944	0.967848	0.971775	0.942835	0.982383	0.972695	0.970578	0.945914
16193	TDP2	0	0	0	0.017907	0.0339991	0.00713098	0.980966	0.965094	0.968703	0.938503	0.980421	0.970448	0.967469	0.941974
16194	TDRD1	0	0	0	0.0127808	0.025833	0.00438597	0.983573	0.970806	0.972759	0.947154	0.983004	0.97531	0.971567	0.950044
16195	TDRD10	0	0	0	0.0213021	0.039692	0.00917869	0.973167	0.953063	0.956781	0.919418	0.972267	0.959515	0.95523	0.923796
16196	TDRD12	0	0	0	0.0210279	0.0392275	0.00900767	0.974056	0.954626	0.958132	0.921837	0.973242	0.961036	0.956661	0.926235
16197	TDRD3	0	0	0	0.00798499	0.0165783	0.00206694	0.986263	0.973135	0.977074	0.951322	0.985747	0.976998	0.975966	0.95364
16198	TDRD5	0	0	0	0.0136167	0.0273273	0.00482715	0.983241	0.970197	0.972238	0.946121	0.982676	0.974842	0.971045	0.949109
16199	TDRD6	0	0	0	0.0125417	0.0243319	0.00413192	0.984461	0.970947	0.974176	0.948013	0.983875	0.975272	0.97298	0.950687
16200	TDRD7	0	0	0	0.0170357	0.0326172	0.00663946	0.982226	0.966564	0.970653	0.940689	0.981678	0.971608	0.969446	0.943987
16201	TDRD9	0	0	0	0.0126589	0.0252708	0.00428115	0.9851	0.970877	0.975194	0.947512	0.984521	0.975094	0.974012	0.950113
16202	TDRKH	0	0	0	0.0201463	0.0378622	0.00848235	0.977425	0.958763	0.963254	0.928127	0.976822	0.964824	0.961938	0.932177
16203	TDRP	0	0	0	0.0216051	0.0400495	0.0093451	0.96977	0.951133	0.951714	0.91713	0.968461	0.957898	0.949877	0.921924
16204	TEAD1	0	0	0	0.0171562	0.0332281	0.00676474	0.979705	0.966357	0.96675	0.939807	0.979162	0.971914	0.965501	0.943489
16205	TEAD2	0	0	0	0.0196834	0.0370277	0.00819269	0.978159	0.96049	0.964362	0.931008	0.977574	0.96641	0.963077	0.934988
16206	TEAD3	0	0	0	0.0175603	0.0339903	0.00700952	0.979568	0.965734	0.96654	0.93853	0.979025	0.971338	0.965287	0.942279
16207	TEAD4	0	0	0	0.0185855	0.0352523	0.00754563	0.980507	0.963742	0.967991	0.936078	0.979961	0.969219	0.966757	0.939682
16208	TEC	0	0	0	0.0102849	0.0208881	0.0030961	0.985744	0.972165	0.976238	0.949692	0.985196	0.976182	0.975087	0.952126
16209	TECPR1	0	0	0	0.00727612	0.0153122	0.00178478	0.986426	0.973384	0.977336	0.951698	0.985918	0.977201	0.97624	0.954002
16210	TECPR2	1	0	0	0.142105	0.0622237	0.0454258	0.781581	0.702531	0.919977	0.793049	0.768401	0.721948	0.973695	0.951377
16211	TECR	0	0	0	0.0207663	0.0388837	0.00886007	0.975229	0.956062	0.959905	0.923664	0.974506	0.962426	0.958481	0.927946
16212	TECRL	0	0	0	0.0208757	0.0389149	0.00890492	0.973886	0.955511	0.957878	0.923494	0.973059	0.961997	0.956389	0.927962
16213	TECTA	1	1	1	0.0386319	0.0377083	0.0142939	0.979786	0.849508	0.975205	0.92871	0.970127	0.801241	0.974281	0.947009
16214	TECTB	0	0	0	0.0159198	0.0305871	0.00598942	0.982918	0.968112	0.971733	0.943374	0.982355	0.972949	0.970535	0.946455
16215	TEDDM1	0	0	0	0.0231469	0.0426393	0.0103227	0.956824	0.931668	0.933259	0.887742	0.952285	0.935762	0.929532	0.891416
16216	TEF	0	0	0	0.0201696	0.0380474	0.00851802	0.974953	0.9587	0.95949	0.927344	0.974209	0.965268	0.958049	0.931806
16217	TEFM	0	0	0	0.020099	0.0378077	0.00845716	0.974785	0.958975	0.959232	0.928349	0.974026	0.965569	0.957789	0.932805
16218	TEK	0	0	0	0.00552597	0.0124316	0.00117277	0.986163	0.973941	0.97691	0.952458	0.985642	0.977793	0.975798	0.954825
16219	TEKT1	0	0	0	0.0217637	0.0404026	0.00945768	0.970393	0.949915	0.95263	0.914787	0.969177	0.956478	0.950858	0.919342
16220	TEKT2	0	0	0	0.0203201	0.0379881	0.00856409	0.975753	0.958051	0.96071	0.927612	0.975065	0.964352	0.959313	0.93187
16221	TEKT3	0	0	0	0.0199214	0.0373746	0.00832924	0.977284	0.959643	0.96304	0.929905	0.976676	0.965707	0.961715	0.933973
16222	TEKT4	0	0	0	0.0208909	0.0388676	0.00890344	0.972999	0.955403	0.956519	0.923752	0.97208	0.962047	0.954965	0.928266
16223	TEKT5	0	0	0	0.0210129	0.0390583	0.0089768	0.972335	0.954736	0.955525	0.922725	0.971344	0.961417	0.953909	0.927371
16224	TELO2	0	0	0	0.0127299	0.0249635	0.00426483	0.984677	0.970835	0.974519	0.947675	0.984091	0.975126	0.973321	0.950349
16225	TEN1	0	0	0	0.0239985	0.0440364	0.0108678	0.937872	0.905796	0.908067	0.850913	0.922162	0.895728	0.899379	0.847976
16226	TENM1	1	0	0	2.00135e-06	0.00096208	4.43368e-08	0.986688	0.97489	0.978225	0.954015	0.986179	0.978617	0.977202	0.956285
16227	TENM2	0	1	0	0.000108034	0.00296451	7.04813e-06	0.987028	0.974871	0.978195	0.95383	0.986589	0.9786	0.977171	0.956126
16228	TENM3	0	0	0	0.000227708	0.000700559	3.67647e-06	0.987008	0.974845	0.97824	0.954051	0.986566	0.978572	0.97722	0.956321
16229	TENM4	1	1	1	0.00119396	0.00151705	4.01957e-05	0.986918	0.974709	0.978191	0.953965	0.986464	0.978442	0.977165	0.956247
16230	TEP1	0	0	0	0.00554468	0.0115682	0.00110918	0.986587	0.973935	0.977586	0.952673	0.986094	0.977693	0.976516	0.95493
16231	TEPP	0	1	0	0.0629571	0.232738	0.0533738	0.8519	0.798047	0.606261	0.555737	0.973045	0.961445	0.580724	0.567284
16232	TERF1	0	0	0	0.0185294	0.0353325	0.00753727	0.97696	0.963869	0.962547	0.935894	0.976344	0.969928	0.961201	0.940008
16233	TERF2	0	0	0	0.0177	0.0341523	0.00708059	0.979005	0.965472	0.96566	0.938182	0.978451	0.971172	0.964393	0.942047
16234	TERF2IP	0	0	0	0.0203819	0.0381216	0.00860635	0.975859	0.957776	0.96087	0.927059	0.975178	0.964068	0.959482	0.931329
16235	TERT	0	0	0	0.000746308	0.00228009	3.75088e-05	0.98697	0.974767	0.978185	0.953885	0.986522	0.978496	0.977161	0.956167
16236	TES	0	0	0	0.0137112	0.0268151	0.00479235	0.984381	0.970123	0.974045	0.946491	0.983797	0.974546	0.972849	0.949251
16237	TESC	0	0	0	0.0218068	0.0405385	0.00949436	0.97039	0.949635	0.952625	0.913885	0.969173	0.9562	0.950852	0.918324
16238	TESK1	0	0	0	0.0134966	0.0270915	0.00476035	0.983215	0.970277	0.972197	0.946299	0.982649	0.974913	0.971002	0.949283
16239	TESK2	0	0	0	0.0108881	0.0217883	0.00336148	0.985443	0.971869	0.975746	0.949287	0.984876	0.975952	0.974578	0.951787
16240	TESPA1	0	0	0	0.0197016	0.0370483	0.00820224	0.978055	0.960418	0.964212	0.930952	0.977468	0.966367	0.962922	0.934938
16241	TET1	0	0	0	0.0101817	0.0212823	0.00311102	0.9848	0.972216	0.974714	0.94953	0.984217	0.976421	0.973527	0.952148
16242	TET2	0	0	0	0.0138343	0.027211	0.00488049	0.984527	0.970039	0.97428	0.946203	0.983939	0.974439	0.973081	0.948955
16243	TET3	0	0	0	0.0140949	0.0282844	0.00509792	0.983101	0.969854	0.972025	0.945393	0.982539	0.974534	0.970831	0.948423
16244	TEX10	0	0	0	0.0118986	0.0243181	0.00394168	0.984052	0.971329	0.973522	0.948027	0.983478	0.975721	0.972329	0.950795
16245	TEX101	0	0	0	0.0216376	0.0401935	0.009379	0.971033	0.950936	0.953574	0.916298	0.969892	0.957463	0.951853	0.920752
16246	TEX11	0	0	0	0.0139767	0.0279424	0.00501738	0.98292	0.969941	0.971737	0.945665	0.982357	0.974629	0.970539	0.948717
16247	TEX12	0	0	0	0.0236928	0.0435373	0.0106717	0.945857	0.916061	0.9184	0.865114	0.935894	0.913433	0.912158	0.865605
16248	TEX13A	0	0	0	0.0217778	0.0403862	0.00946048	0.96952	0.94983	0.951345	0.914925	0.968175	0.956527	0.949489	0.919648
16249	TEX13B	0	0	0	0.0227317	0.0419937	0.0100651	0.963617	0.939716	0.942795	0.899196	0.961136	0.945432	0.940259	0.903312
16250	TEX14	0	0	0	0.00802676	0.0162997	0.00204956	0.986104	0.973118	0.976816	0.951397	0.98558	0.977021	0.975703	0.953747
16251	TEX15	0	0	0	0.0115422	0.0226988	0.00364912	0.985019	0.971534	0.975067	0.948867	0.984444	0.975718	0.973878	0.951434
16252	TEX19	0	0	0	0.0235991	0.0433869	0.0106122	0.948134	0.918825	0.9215	0.868741	0.939505	0.917531	0.915852	0.8699
16253	TEX2	0	0	0	0.0146884	0.0286769	0.00533754	0.984065	0.969317	0.973542	0.945087	0.98349	0.973854	0.972349	0.947925
16254	TEX26	0	0	0	0.021491	0.0398949	0.00927936	0.970868	0.951848	0.953328	0.918201	0.969706	0.958549	0.951586	0.92283
16255	TEX261	0	0	0	0.022242	0.0412267	0.00976239	0.968388	0.945797	0.949715	0.9081	0.966894	0.952121	0.947729	0.912451
16256	TEX264	0	0	0	0.0226998	0.0419573	0.0100473	0.962651	0.94026	0.941437	0.899655	0.959958	0.946348	0.93876	0.903946
16257	TEX28	0	0	0	0.0249447	0.0455438	0.0114743	0.907925	0.872728	0.87265	0.808776	0.852686	0.816993	0.852115	0.793127
16258	TEX29	0	0	0	0.0234182	0.0430968	0.0104976	0.952478	0.924343	0.927303	0.876547	0.946196	0.925395	0.922705	0.878586
16259	TEX30	0	0	0	0.0232045	0.0427514	0.0103621	0.956967	0.930225	0.933459	0.884937	0.952482	0.933693	0.929777	0.888209
16260	TEX33	0	0	0	0.0222427	0.0411519	0.00975123	0.966751	0.945783	0.947322	0.908778	0.964946	0.952385	0.94516	0.913388
16261	TEX35	0	0	0	0.0221218	0.0409949	0.00968182	0.968453	0.946989	0.949804	0.910251	0.966965	0.953443	0.947833	0.914779
16262	TEX36	0	0	0	0.0219855	0.0407913	0.00959967	0.969669	0.948124	0.951565	0.911792	0.968342	0.954609	0.949718	0.916325
16263	TEX37	0	0	0	0.0237093	0.0435459	0.0106794	0.943924	0.915703	0.915876	0.864793	0.932667	0.912939	0.909062	0.865521
16264	TEX38	0	0	0	0.0232103	0.0427728	0.0103677	0.957608	0.930044	0.934338	0.88447	0.953355	0.933333	0.930779	0.887373
16265	TEX40	0	0	0	0.0227096	0.0419581	0.0100512	0.963765	0.94009	0.943008	0.899626	0.961321	0.945754	0.940494	0.903736
16266	TEX43	0	0	0	0.0232729	0.0428529	0.010404	0.954996	0.928398	0.930788	0.882424	0.949789	0.931402	0.926675	0.885378
16267	TEX9	0	0	0	0.0171842	0.0326861	0.00669944	0.981539	0.966311	0.969587	0.940588	0.980992	0.971478	0.968369	0.943983
16268	TF	0	0	0	0.016485	0.0317389	0.00633319	0.982865	0.967379	0.971651	0.941923	0.982306	0.972267	0.970449	0.94508
16269	TFAM	0	0	0	0.0163268	0.0314926	0.00624675	0.982549	0.967602	0.97116	0.942266	0.982	0.972552	0.969951	0.945451
16270	TFAP2A	0	0	0	0.0051314	0.0118659	0.00105397	0.986346	0.974052	0.977211	0.952593	0.985837	0.977869	0.976113	0.954937
16271	TFAP2B	0	0	0	0.00507979	0.0115158	0.00101878	0.986267	0.97407	0.977083	0.952677	0.985753	0.9779	0.975977	0.95503
16272	TFAP2C	0	0	0	0.00731407	0.0160802	0.00186328	0.985884	0.973374	0.976462	0.951466	0.985344	0.977305	0.975314	0.95389
16273	TFAP2D	0	0	0	0.00515701	0.0115732	0.00103742	0.986212	0.974045	0.976993	0.952671	0.985694	0.977891	0.975884	0.955018
16274	TFAP2E	0	0	0	0.0100212	0.0202979	0.00296083	0.985752	0.972298	0.97625	0.949925	0.985203	0.976298	0.975099	0.952391
16275	TFAP4	0	2	0	0.0319892	0.349242	0.0294517	0.90253	0.860799	0.406172	0.336618	0.985841	0.977955	0.37318	0.30106
16276	TFB1M	0	0	0	0.0199626	0.0374392	0.00835363	0.977147	0.95948	0.96283	0.929664	0.976536	0.965592	0.961493	0.933777
16277	TFB2M	0	0	0	0.0204986	0.0383087	0.00867661	0.975452	0.957255	0.960251	0.926223	0.974741	0.963597	0.958841	0.930548
16278	TFCP2	0	0	0	0.0192568	0.0364763	0.00795959	0.979964	0.961831	0.967148	0.93271	0.979417	0.967479	0.965907	0.936459
16279	TFCP2L1	0	0	0	0.0176503	0.0340338	0.00704682	0.978871	0.965568	0.965458	0.938409	0.978315	0.971281	0.964185	0.942277
16280	TFDP1	1	0	0	0.233165	0.112294	0.0917236	0.668579	0.528355	0.84066	0.747209	0.658998	0.508741	0.966265	0.943646
16281	TFDP2	0	0	0	0.0158904	0.0311425	0.00605401	0.981245	0.968153	0.969131	0.942707	0.980692	0.973291	0.967903	0.946106
16282	TFDP3	0	0	0	0.021824	0.0405019	0.00949524	0.970133	0.949499	0.952253	0.914195	0.96888	0.956078	0.950451	0.918669
16283	TFE3	1	0	0	0.197677	0.0897972	0.0710914	0.727949	0.624558	0.856937	0.770591	0.720269	0.623008	0.970727	0.948644
16284	TFEB	0	0	0	0.0139961	0.0279226	0.00502102	0.983091	0.96992	0.972011	0.945685	0.98253	0.974596	0.970817	0.948707
16285	TFEC	0	0	0	0.0170488	0.0325235	0.00663095	0.981881	0.966534	0.970114	0.940847	0.981325	0.971641	0.968898	0.944138
16286	TFF1	0	0	0	0.0240773	0.0441496	0.0109161	0.934098	0.902648	0.903508	0.847141	0.915306	0.890232	0.893682	0.843727
16287	TFF2	0	0	0	0.0220985	0.0409626	0.00966814	0.968685	0.947219	0.950146	0.910532	0.967234	0.953638	0.948213	0.915004
16288	TFF3	0	0	0	0.0226016	0.0417829	0.00998334	0.964787	0.941663	0.944491	0.902151	0.962604	0.947588	0.942111	0.906428
16289	TFG	0	0	0	0.0199043	0.037457	0.00833514	0.977366	0.959699	0.963164	0.929607	0.976761	0.965807	0.961844	0.933677
16290	TFIP11	0	0	0	0.0163761	0.0315413	0.00626984	0.98293	0.967528	0.971753	0.942197	0.982368	0.97239	0.970556	0.945317
16291	TFPI	0	0	0	0.0190642	0.0361027	0.00783701	0.978791	0.962474	0.965335	0.933891	0.978236	0.968295	0.964061	0.937762
16292	TFPI2	0	0	0	0.0208117	0.0388249	0.00886799	0.974357	0.955861	0.958582	0.923941	0.973565	0.962284	0.95712	0.928298
16293	TFPT	0	0	0	0.022342	0.0413584	0.00982018	0.967049	0.944773	0.947758	0.906878	0.965296	0.951078	0.945633	0.911274
16294	TFR2	0	0	0	0.016914	0.0324285	0.00657219	0.982388	0.96675	0.970905	0.940971	0.981838	0.971748	0.9697	0.944201
16295	TFRC	0	0	0	0.0156376	0.0301904	0.00584364	0.983307	0.968431	0.97234	0.943758	0.982742	0.973174	0.971148	0.946791
16296	TG	0	0	0	0.00238003	0.00483451	0.000233921	0.986872	0.974548	0.978038	0.953664	0.986413	0.978292	0.976999	0.955911
16297	TGDS	0	0	0	0.0136416	0.0266795	0.00475379	0.9844	0.970172	0.974076	0.946609	0.983815	0.974589	0.972879	0.949335
16298	TGFA	0	0	0	0.0225847	0.0418424	0.00998602	0.959227	0.941836	0.936585	0.901436	0.955516	0.949277	0.933325	0.906469
16299	TGFB1	0	0	0	0.0144016	0.0282457	0.00519059	0.984239	0.969582	0.973815	0.945428	0.983657	0.97407	0.972615	0.948249
16300	TGFB1I1	0	0	0	0.0112313	0.0226087	0.00355107	0.985439	0.971694	0.97574	0.948918	0.984873	0.97579	0.974572	0.951426
16301	TGFB2	0	0	0	0.0118681	0.0243551	0.00393697	0.984189	0.971349	0.973743	0.947999	0.98361	0.975719	0.972541	0.950768
16302	TGFB3	0	0	0	0.012674	0.0256802	0.0043351	0.983698	0.970872	0.97296	0.947243	0.983128	0.975346	0.971768	0.95012
16303	TGFBI	0	0	0	0.00666487	0.013777	0.00151452	0.986419	0.973599	0.977325	0.952118	0.98591	0.977408	0.976227	0.954417
16304	TGFBR1	0	0	0	0.00862228	0.0185556	0.00241628	0.985607	0.972919	0.976008	0.950667	0.985049	0.976919	0.974855	0.953151
16305	TGFBR2	1	0	0	0.11844	0.0535868	0.0369304	0.803011	0.729543	0.967588	0.799961	0.789772	0.748914	0.974736	0.951646
16306	TGFBR3	0	0	0	0.0150672	0.0292883	0.0055389	0.983787	0.968982	0.973099	0.944601	0.983212	0.973601	0.971905	0.947512
16307	TGFBRAP1	0	0	0	0.0182379	0.0347196	0.0073479	0.980537	0.964472	0.968036	0.937194	0.97999	0.969943	0.9668	0.940803
16308	TGIF1	1	0	0	0.1776	0.0879762	0.0672238	0.72196	0.661397	0.855347	0.772871	0.714042	0.687513	0.970405	0.946089
16309	TGIF2	0	0	0	0.0188461	0.035694	0.00770082	0.97951	0.963094	0.966452	0.935011	0.978968	0.968764	0.965196	0.938785
16310	TGIF2-C20orf24	0	0	0	0.0181873	0.0347947	0.00734079	0.978106	0.964574	0.964287	0.937035	0.97752	0.970445	0.963	0.940985
16311	TGIF2LX	0	0	0	0.0214491	0.0399248	0.00926829	0.972409	0.952145	0.955632	0.917932	0.971423	0.958617	0.954022	0.922407
16312	TGM1	0	2	0	0.0419901	0.384361	0.0390454	0.972365	0.843756	0.443977	0.32137	0.986015	0.977579	0.396453	0.286948
16313	TGM2	0	0	0	0.0075586	0.0155883	0.00187401	0.986275	0.973289	0.977095	0.951619	0.985762	0.977141	0.975993	0.953924
16314	TGM3	0	1	0	0.0245564	0.123082	0.0181544	0.981521	0.882324	0.821473	0.733095	0.984989	0.976282	0.807685	0.733783
16315	TGM4	0	0	0	0.0137608	0.0268473	0.00481168	0.984286	0.970092	0.973892	0.946471	0.983702	0.974531	0.972691	0.94924
16316	TGM5	0	0	0	0.0111453	0.0221165	0.00347027	0.985263	0.971743	0.975456	0.949137	0.984687	0.975863	0.974277	0.951652
16317	TGM6	0	0	0	0.00746607	0.0151478	0.00181175	0.986193	0.973319	0.976962	0.951763	0.985676	0.97719	0.975855	0.95407
16318	TGM7	0	0	0	0.00983308	0.0197702	0.00285393	0.9857	0.972391	0.976164	0.950185	0.985149	0.976396	0.975009	0.952601
16319	TGOLN2	0	0	0	0.0224564	0.0415325	0.00989001	0.965781	0.943448	0.945924	0.904918	0.96382	0.949726	0.943658	0.909387
16320	TGS1	0	0	0	0.0174768	0.0331447	0.00686302	0.981062	0.965866	0.96885	0.939913	0.980516	0.971134	0.967617	0.943351
16321	TH	0	1	0	0.00717541	0.0602941	0.00419674	0.986737	0.973431	0.971121	0.79437	0.986331	0.978096	0.96643	0.775757
16322	THADA	1	0	0	0.108422	0.0412469	0.0281516	0.808981	0.736305	0.97076	0.907887	0.794983	0.751107	0.975083	0.953635
16323	THAP1	0	0	0	0.0141813	0.0281399	0.00510718	0.983058	0.969772	0.971957	0.945502	0.982496	0.974462	0.970763	0.948536
16324	THAP10	0	0	0	0.0170173	0.0325469	0.0066235	0.981974	0.966589	0.970261	0.940811	0.981422	0.97168	0.969045	0.944109
16325	THAP11	0	0	0	0.0155068	0.0304875	0.00584003	0.982158	0.968566	0.970545	0.943475	0.981604	0.973527	0.96934	0.946696
16326	THAP2	0	0	0	0.0159779	0.0307276	0.00602748	0.982968	0.968045	0.971813	0.943218	0.982406	0.972885	0.970617	0.946309
16327	THAP3	0	0	0	0.0151808	0.0293548	0.00558431	0.9835	0.968878	0.972644	0.944538	0.982936	0.973563	0.971455	0.947496
16328	THAP4	0	0	0	0.00605163	0.0131104	0.0013317	0.986491	0.973777	0.977441	0.95229	0.985991	0.977567	0.976353	0.954586
16329	THAP5	0	1	0	0.0344859	0.157586	0.0271109	0.949683	0.856201	0.791394	0.693682	0.984099	0.975023	0.782007	0.701438
16330	THAP6	0	0	0	0.0148558	0.0288081	0.00540809	0.983743	0.969189	0.973031	0.944972	0.983171	0.97379	0.971836	0.947867
16331	THAP7	0	0	0	0.0101304	0.0203908	0.00299997	0.985655	0.972244	0.976088	0.949891	0.9851	0.976274	0.974936	0.952359
16332	THAP8	0	0	0	0.0178295	0.0338485	0.00708299	0.980989	0.965232	0.968737	0.938763	0.980441	0.970572	0.967502	0.942265
16333	THAP9	0	0	0	0.0111707	0.0224662	0.00351766	0.985465	0.971722	0.975778	0.948985	0.984897	0.975816	0.97461	0.951492
16334	THBD	0	0	0	0.0143235	0.0279406	0.00512667	0.984013	0.969651	0.973461	0.945667	0.98344	0.974166	0.972269	0.948506
16335	THBS1	0	0	0	0.00196788	0.00506162	0.000203109	0.986823	0.974611	0.977961	0.95364	0.986359	0.978358	0.976918	0.95592
16336	THBS2	1	0	0	0.0333312	0.00889511	0.00373598	0.973916	0.858218	0.97795	0.953157	0.844194	0.799917	0.976971	0.955818
16337	THBS3	0	1	0	0.00793819	0.0569958	0.0045081	0.98669	0.97315	0.96865	0.796987	0.986304	0.977961	0.960265	0.778119
16338	THBS4	0	0	0	0.00464184	0.00997519	0.000831226	0.986725	0.974161	0.977803	0.952984	0.986255	0.977909	0.976746	0.955223
16339	THEG	0	0	0	0.0210904	0.0392386	0.00903238	0.972658	0.954241	0.956011	0.921771	0.9717	0.960847	0.954419	0.926362
16340	THEM4	0	0	0	0.0233413	0.0429656	0.0104477	0.953733	0.926582	0.929019	0.879986	0.947993	0.92902	0.924663	0.882627
16341	THEM5	0	0	0	0.0227984	0.0420908	0.0101053	0.962637	0.938715	0.941417	0.897868	0.95994	0.944277	0.938738	0.901859
16342	THEM6	0	0	0	0.0236953	0.0435557	0.0106756	0.946132	0.915984	0.918766	0.864685	0.936341	0.913269	0.912658	0.864928
16343	THEMIS	0	0	0	0.0206886	0.0385956	0.00878869	0.97454	0.956388	0.958856	0.924983	0.973763	0.962866	0.957411	0.929377
16344	THEMIS2	0	0	0	0.0212709	0.0396536	0.00916137	0.973424	0.953221	0.957164	0.91963	0.97255	0.959653	0.955651	0.923959
16345	THG1L	0	0	0	0.0179234	0.0340184	0.00713939	0.980912	0.965067	0.968617	0.938445	0.980366	0.970418	0.967386	0.941942
16346	THNSL1	0	0	0	0.0139503	0.0271125	0.00490396	0.984087	0.969963	0.973577	0.946283	0.983511	0.974428	0.972386	0.949082
16347	THNSL2	0	0	0	0.0151628	0.0293056	0.00557198	0.983496	0.968893	0.972639	0.944582	0.982932	0.97357	0.97145	0.947531
16348	THOC1	0	0	0	0.0129539	0.0263024	0.00449568	0.983714	0.97069	0.972987	0.946873	0.983144	0.975191	0.971793	0.949746
16349	THOC2	0	0	0	0.00804526	0.0180951	0.0022259	0.98593	0.973115	0.976541	0.950824	0.985394	0.977056	0.975395	0.953279
16350	THOC3	0	0	0	0.0198446	0.0373859	0.00830314	0.978269	0.95991	0.96453	0.929869	0.97769	0.965839	0.963248	0.933784
16351	THOC5	0	0	0	0.0174495	0.0334064	0.00689022	0.981909	0.965904	0.97016	0.939547	0.981353	0.971079	0.968941	0.942862
16352	THOC6	0	0	0	0.0196373	0.036859	0.00815152	0.977648	0.960647	0.963592	0.931562	0.977049	0.966655	0.962284	0.935589
16353	THOC7	0	0	0	0.021099	0.0393668	0.00905479	0.973999	0.954189	0.958045	0.921084	0.973181	0.960587	0.956571	0.925425
16354	THOP1	0	0	0	0.0198481	0.0373437	0.00829826	0.978089	0.959902	0.964261	0.929997	0.977503	0.965845	0.962972	0.933954
16355	THPO	0	0	0	0.0221524	0.0410741	0.00970539	0.967069	0.946684	0.947787	0.90956	0.96532	0.95347	0.945664	0.91421
16356	THRA	0	0	0	0.00525826	0.0118823	0.00107941	0.986655	0.97402	0.977689	0.952589	0.986168	0.977755	0.976629	0.95486
16357	THRAP3	0	0	0	0.0121482	0.0248489	0.00407793	0.984046	0.971174	0.973511	0.947732	0.983472	0.97559	0.972319	0.950536
16358	THRB	0	0	0	0.00616477	0.0139262	0.00142185	0.986111	0.973739	0.976826	0.952068	0.985587	0.977608	0.975714	0.954457
16359	THRSP	0	0	0	0.0239954	0.0440238	0.0108646	0.937426	0.905935	0.907497	0.851291	0.921334	0.896053	0.89866	0.848917
16360	THSD1	0	0	0	0.0186764	0.0353259	0.00758816	0.980005	0.963522	0.967211	0.935917	0.979457	0.969096	0.965976	0.939603
16361	THSD4	0	1	0	0.0271429	0.132412	0.0204566	0.980122	0.867521	0.816224	0.721919	0.984858	0.975947	0.803788	0.726196
16362	THSD7A	0	1	0	0.00567304	0.0499027	0.00305074	0.986171	0.973895	0.866399	0.803363	0.986055	0.978214	0.842146	0.782393
16363	THSD7B	0	0	0	0.00689273	0.0143456	0.00161317	0.98642	0.973524	0.977328	0.95197	0.985912	0.97733	0.97623	0.954265
16364	THTPA	0	0	0	0.0203097	0.0379825	0.00855948	0.975915	0.958092	0.960953	0.927643	0.975239	0.964376	0.959566	0.931874
16365	THUMPD1	0	0	0	0.0207373	0.0387386	0.00882782	0.975018	0.956165	0.959585	0.924289	0.974275	0.962554	0.95815	0.928627
16366	THUMPD2	0	0	0	0.0202069	0.0377933	0.00849421	0.976052	0.958526	0.961156	0.928401	0.975385	0.964768	0.959775	0.932668
16367	THUMPD3	0	0	0	0.0187192	0.0353196	0.00760231	0.979544	0.963417	0.966503	0.935928	0.979001	0.969045	0.96525	0.939677
16368	THY1	0	0	0	0.0227625	0.0420593	0.0100868	0.963349	0.939237	0.942419	0.898347	0.960809	0.944898	0.939845	0.902352
16369	THYN1	0	0	0	0.0190402	0.0359073	0.00780031	0.979188	0.962548	0.965946	0.934409	0.978646	0.968227	0.964684	0.938246
16370	TIA1	0	0	0	0.0161296	0.0313096	0.00615619	0.982778	0.967851	0.971513	0.942491	0.982219	0.972769	0.970303	0.945659
16371	TIAF1	0	0	0	0.0237527	0.0436346	0.01071	0.944482	0.914203	0.91661	0.862516	0.933601	0.910315	0.909957	0.862297
16372	TIAL1	0	0	0	0.0156875	0.0310237	0.00597058	0.982003	0.968383	0.970306	0.942845	0.981451	0.973379	0.969094	0.946162
16373	TIAM1	0	0	0	0.00843764	0.0180761	0.0023226	0.985444	0.97298	0.975748	0.950831	0.984878	0.976999	0.974581	0.953325
16374	TIAM2	0	0	0	0.0108977	0.0219378	0.00338115	0.98552	0.971866	0.975867	0.949215	0.984957	0.975929	0.974707	0.951703
16375	TICAM1	0	0	0	0.01951	0.0367305	0.00808713	0.978473	0.96103	0.964843	0.93194	0.9779	0.966888	0.963562	0.935836
16376	TICAM2	0	0	0	0.0202058	0.0378877	0.00850775	0.976852	0.958529	0.962378	0.928034	0.976232	0.964654	0.961029	0.932157
16377	TICRR	0	0	0	0.0116449	0.0228368	0.00369434	0.984941	0.971475	0.974945	0.948821	0.984361	0.975676	0.973754	0.951386
16378	TIE1	0	0	0	0.0082084	0.017017	0.00216269	0.986223	0.973056	0.977012	0.951181	0.985706	0.976947	0.975902	0.953494
16379	TIFA	0	0	0	0.0217005	0.0403532	0.00942661	0.970598	0.95046	0.95293	0.915206	0.969401	0.957104	0.95117	0.919791
16380	TIFAB	0	0	0	0.0217046	0.0402967	0.00941958	0.970577	0.950424	0.952893	0.91561	0.969376	0.956959	0.951136	0.920183
16381	TIGAR	0	0	0	0.0183382	0.034715	0.00738232	0.980341	0.964257	0.967731	0.937211	0.979795	0.969761	0.966496	0.940827
16382	TIGD1	0	0	0	0.0212736	0.0395729	0.00915024	0.972254	0.953196	0.955403	0.919996	0.971251	0.959834	0.953781	0.924548
16383	TIGD2	0	0	0	0.0202372	0.0379159	0.00852329	0.976588	0.95841	0.961969	0.927929	0.975956	0.964592	0.960614	0.932068
16384	TIGD3	0	0	0	0.0207677	0.038809	0.00884948	0.975133	0.956055	0.959763	0.924001	0.974402	0.962388	0.958331	0.928261
16385	TIGD4	0	0	0	0.0204656	0.0382716	0.00865908	0.975694	0.957404	0.960619	0.926401	0.975001	0.96373	0.959217	0.930663
16386	TIGD5	0	0	0	0.0214947	0.0400418	0.00930287	0.972784	0.951829	0.956196	0.917203	0.971842	0.958207	0.954619	0.921482
16387	TIGD6	0	0	0	0.0219846	0.0407444	0.00959219	0.968749	0.948142	0.950234	0.912192	0.967303	0.954745	0.948307	0.916756
16388	TIGD7	0	0	0	0.0193288	0.0363786	0.00797119	0.97855	0.96164	0.964962	0.933024	0.97798	0.967489	0.963684	0.93694
16389	TIGIT	0	0	0	0.0221168	0.0409744	0.0096768	0.968028	0.94704	0.949199	0.910426	0.966468	0.953564	0.947175	0.914995
16390	TIMD4	0	0	0	0.0210009	0.0391246	0.00898231	0.973461	0.954797	0.957224	0.922402	0.97259	0.961317	0.955709	0.92689
16391	TIMELESS	0	0	0	0.0112581	0.0223863	0.00353292	0.985275	0.971685	0.975477	0.949022	0.9847	0.975809	0.974296	0.951549
16392	TIMM10	0	0	0	0.0233676	0.0430281	0.0104675	0.954565	0.925911	0.930195	0.878421	0.949181	0.927664	0.925989	0.880688
16393	TIMM10B	0	0	0	0.0217876	0.0404137	0.00946829	0.969827	0.949765	0.9518	0.914714	0.968527	0.956386	0.949974	0.91935
16394	TIMM13	0	0	0	0.0227041	0.0419257	0.0100441	0.962525	0.940165	0.941267	0.900163	0.959807	0.946178	0.938572	0.904682
16395	TIMM17A	0	0	0	0.0215864	0.0401632	0.00935532	0.970357	0.951251	0.952582	0.916435	0.96914	0.958047	0.950806	0.921075
16396	TIMM17B	0	0	0	0.0200998	0.0377639	0.00845102	0.977058	0.958972	0.962692	0.928487	0.976441	0.965101	0.961355	0.932635
16397	TIMM21	0	0	0	0.0201282	0.0377039	0.00845248	0.976629	0.958846	0.962034	0.928739	0.976002	0.96501	0.960677	0.93291
16398	TIMM22	0	0	0	0.0231974	0.0427249	0.0103553	0.956205	0.930464	0.932413	0.885702	0.951416	0.934223	0.928546	0.889146
16399	TIMM23	0	0	0	0.0225876	0.041766	0.00997542	0.965177	0.941776	0.945039	0.90232	0.963074	0.947765	0.94271	0.906551
16400	TIMM44	0	0	0	0.0128011	0.0251838	0.00431303	0.984726	0.970788	0.974597	0.947561	0.984142	0.975073	0.973404	0.950207
16401	TIMM50	0	0	0	0.0198327	0.0372166	0.0082741	0.977415	0.959942	0.963239	0.930391	0.976812	0.965999	0.961922	0.934481
16402	TIMM8A	0	0	0	0.0229174	0.0423735	0.0101941	0.955517	0.936818	0.931491	0.893494	0.950488	0.943609	0.927468	0.897913
16403	TIMM8B	0	0	0	0.0232259	0.0427627	0.010372	0.954881	0.929616	0.930629	0.884737	0.949626	0.933292	0.926491	0.888185
16404	TIMM9	0	0	0	0.0230888	0.0425742	0.0102905	0.959165	0.933252	0.936497	0.889361	0.955434	0.937556	0.933212	0.893021
16405	TIMMDC1	0	0	0	0.020319	0.0380197	0.00856837	0.976078	0.95806	0.961195	0.927472	0.975418	0.964318	0.959815	0.93169
16406	TIMP1	0	0	0	0.0164397	0.0317948	0.00632556	0.981668	0.967453	0.969788	0.941853	0.981123	0.972584	0.968571	0.945235
16407	TIMP2	0	0	0	0.012228	0.024792	0.00409502	0.984219	0.97113	0.973784	0.947763	0.983634	0.975518	0.972581	0.950537
16408	TIMP3	0	0	0	0.0121519	0.0246102	0.00405091	0.984501	0.971173	0.974237	0.94787	0.983915	0.975511	0.97304	0.950596
16409	TIMP4	0	0	0	0.0155268	0.029849	0.00576189	0.983107	0.968551	0.972034	0.94408	0.982545	0.973312	0.97084	0.94709
16410	TINAG	0	0	0	0.0126751	0.024742	0.00422142	0.984578	0.97087	0.974361	0.947787	0.983989	0.975176	0.973164	0.950465
16411	TINAGL1	0	0	0	0.0116219	0.0232481	0.00373624	0.985306	0.971483	0.975528	0.948595	0.984734	0.975618	0.974352	0.951131
16412	TINF2	0	0	0	0.0155018	0.0299726	0.00577026	0.983423	0.968571	0.972522	0.943961	0.982855	0.973287	0.971336	0.946977
16413	TIPARP	0	0	0	0.017265	0.0334136	0.0068277	0.97956	0.966201	0.966527	0.939528	0.979016	0.971773	0.965273	0.943229
16414	TIPIN	0	0	0	0.0218106	0.0404868	0.00948795	0.97028	0.949608	0.952462	0.91427	0.969044	0.956139	0.950685	0.918752
16415	TIPRL	0	0	0	0.0182249	0.0349689	0.00737854	0.978094	0.964498	0.964268	0.936669	0.977507	0.97039	0.962979	0.940652
16416	TIRAP	0	0	0	0.0230576	0.0424965	0.0102666	0.958678	0.934131	0.935825	0.891075	0.954798	0.938727	0.932453	0.894995
16417	TJAP1	0	0	0	0.0194446	0.0366003	0.00804475	0.978476	0.961258	0.964847	0.932348	0.977904	0.967106	0.963566	0.93628
16418	TJP1	0	0	0	0.00766529	0.0166254	0.00199584	0.985628	0.973249	0.976044	0.951313	0.985071	0.977234	0.97489	0.95376
16419	TJP2	1	0	0	0.140298	0.0650787	0.047036	0.779804	0.706044	0.907021	0.791518	0.767645	0.730322	0.973619	0.950329
16420	TJP3	0	0	0	0.0133842	0.0260821	0.00459996	0.984352	0.970372	0.973998	0.947007	0.983768	0.974767	0.9728	0.949733
16421	TK1	0	0	0	0.0167422	0.0322045	0.00648331	0.982312	0.966999	0.970783	0.941291	0.98176	0.972028	0.969575	0.944531
16422	TK2	0	0	0	0.00873981	0.0177549	0.00236515	0.985998	0.972868	0.976649	0.950944	0.985468	0.976792	0.975514	0.953309
16423	TKFC	0	1	0	0.0564375	0.231971	0.0480111	0.880416	0.811291	0.713323	0.558371	0.980882	0.971078	0.701764	0.538107
16424	TKT	0	0	0	0.00890317	0.0183539	0.00246685	0.98608	0.972797	0.976781	0.950737	0.985559	0.976693	0.975662	0.953111
16425	TKTL1	0	0	0	0.00733244	0.0155581	0.00182003	0.985456	0.97337	0.975763	0.951629	0.984887	0.977368	0.974596	0.954086
16426	TKTL2	0	0	0	0.0126385	0.0248647	0.00422566	0.984766	0.970892	0.974659	0.947728	0.984181	0.975166	0.973472	0.950392
16427	TLCD1	0	0	0	0.0172712	0.032937	0.00676389	0.981732	0.966194	0.969883	0.940263	0.981181	0.971339	0.968668	0.943582
16428	TLCD2	0	0	0	0.0203898	0.0381808	0.00861798	0.976268	0.957728	0.961486	0.926822	0.975622	0.963981	0.960113	0.93097
16429	TLDC1	0	1	0	0.0671097	0.264687	0.0583721	0.85952	0.786948	0.637932	0.473895	0.97562	0.967393	0.616314	0.45733
16430	TLDC2	0	0	0	0.0218541	0.0405339	0.00951139	0.969513	0.949278	0.951333	0.913944	0.968166	0.955882	0.949476	0.918535
16431	TLE1	0	0	0	0.0131725	0.0266994	0.00461143	0.983623	0.970523	0.972842	0.946587	0.983056	0.975068	0.971647	0.949495
16432	TLE2	0	0	0	0.0132058	0.0259914	0.00453451	0.984669	0.9705	0.974505	0.947068	0.984082	0.974838	0.973306	0.949749
16433	TLE3	0	0	0	0.0121627	0.0251144	0.00411344	0.984334	0.971164	0.973968	0.947593	0.983748	0.97555	0.97277	0.950383
16434	TLE4	0	0	0	0.0117283	0.0243425	0.00389416	0.9845	0.971429	0.974236	0.948003	0.983913	0.97574	0.973038	0.950739
16435	TLE6	0	0	0	0.0198147	0.0371877	0.00826338	0.977475	0.96001	0.963328	0.930508	0.976872	0.966063	0.962013	0.934572
16436	TLK1	0	0	0	0.0116667	0.0242305	0.00386308	0.984521	0.971462	0.97427	0.948072	0.983933	0.975767	0.97307	0.950796
16437	TLK2	1	2	1	0.572337	0.77844	0.551584	0.248014	0.160718	0.107125	0.060434	0.786313	0.738428	0.291735	0.184418
16438	TLL1	0	0	0	0.00889971	0.0183095	0.00246144	0.985913	0.972802	0.976512	0.950746	0.985375	0.976744	0.975362	0.953155
16439	TLL2	0	0	0	0.00913994	0.0185599	0.00254755	0.985932	0.972681	0.976542	0.950664	0.985395	0.976638	0.975396	0.953041
16440	TLN1	0	0	0	0.00189367	0.00519074	0.000200209	0.986874	0.974626	0.978042	0.953613	0.986415	0.978357	0.977004	0.955897
16441	TLN2	0	0	0	0.00150075	0.00377512	0.000119419	0.986856	0.974683	0.978013	0.953766	0.986398	0.978425	0.976976	0.956047
16442	TLR1	0	0	0	0.0184675	0.0348706	0.00744968	0.979862	0.963985	0.966992	0.936849	0.979318	0.969532	0.965745	0.940565
16443	TLR10	0	0	0	0.0165326	0.0316795	0.00634104	0.982489	0.967304	0.971066	0.942016	0.981938	0.972266	0.969857	0.945227
16444	TLR2	0	0	0	0.0187247	0.0353987	0.00761559	0.979898	0.963399	0.967049	0.935746	0.979355	0.968988	0.965804	0.939448
16445	TLR3	0	0	0	0.0155249	0.0299851	0.00577944	0.983359	0.968554	0.972421	0.94395	0.982791	0.973271	0.97123	0.94697
16446	TLR4	0	0	0	0.0187577	0.0354744	0.00763808	0.979938	0.963306	0.967109	0.935576	0.979393	0.968889	0.96587	0.939249
16447	TLR5	0	0	0	0.0175599	0.0334404	0.00693288	0.981486	0.965737	0.969504	0.93947	0.980937	0.970967	0.968284	0.942872
16448	TLR6	0	0	0	0.0188024	0.0355736	0.0076681	0.979988	0.963194	0.967185	0.935321	0.979441	0.96877	0.965944	0.938998
16449	TLR7	0	0	0	0.013982	0.0281029	0.00503917	0.983249	0.969935	0.972251	0.945543	0.982684	0.974585	0.971058	0.948562
16450	TLR8	0	0	0	0.015645	0.0306378	0.00590555	0.9833	0.968422	0.97233	0.943316	0.982736	0.9732	0.971137	0.946376
16451	TLR9	0	0	0	0.0153492	0.0299125	0.00571254	0.98385	0.968727	0.973197	0.94402	0.983273	0.973347	0.972002	0.946963
16452	TLX1	0	0	0	0.00817067	0.0174835	0.00219897	0.985739	0.973069	0.976231	0.951018	0.98519	0.977043	0.975077	0.953452
16453	TLX1NB	0	0	0	0.0242181	0.0443769	0.0110064	0.929292	0.896731	0.897607	0.839026	0.905731	0.877254	0.886096	0.83319
16454	TLX2	0	0	0	0.00874397	0.0179854	0.00238966	0.98584	0.972867	0.976387	0.950858	0.985294	0.976827	0.975238	0.953273
16455	TLX3	0	0	0	0.00888189	0.0184159	0.00246785	0.985891	0.972808	0.976475	0.950718	0.985352	0.976764	0.975325	0.953129
16456	TM2D1	0	0	0	0.0213572	0.0397368	0.00920587	0.972284	0.952742	0.955448	0.919163	0.971284	0.959295	0.953829	0.923651
16457	TM2D2	0	0	0	0.0208445	0.038916	0.0088936	0.974643	0.955664	0.959019	0.923489	0.973876	0.962057	0.957572	0.927851
16458	TM2D3	0	0	0	0.0185915	0.0350765	0.00752257	0.979631	0.963732	0.966638	0.936466	0.979089	0.969323	0.965385	0.940164
16459	TM4SF1	0	0	0	0.0220373	0.0408436	0.00962706	0.968673	0.947724	0.950128	0.911515	0.96722	0.954301	0.948193	0.916065
16460	TM4SF18	0	0	0	0.0232452	0.0428048	0.0103859	0.955326	0.929164	0.931227	0.883679	0.950221	0.932324	0.927164	0.886644
16461	TM4SF19	0	1	0	0.0853619	0.319985	0.0764134	0.840604	0.762455	0.548026	0.368632	0.963164	0.947853	0.516921	0.353143
16462	TM4SF20	0	0	0	0.022999	0.0423977	0.010229	0.959437	0.935242	0.936881	0.892866	0.955795	0.940149	0.93366	0.896894
16463	TM4SF4	0	0	0	0.0222023	0.0411061	0.00972904	0.967521	0.9462	0.948462	0.909208	0.965855	0.952701	0.946379	0.913689
16464	TM4SF5	0	0	0	0.0225032	0.0416326	0.00992305	0.96603	0.94282	0.946293	0.903742	0.964106	0.948899	0.944034	0.908032
16465	TM6SF1	0	0	0	0.0215552	0.0401035	0.00933471	0.972	0.951445	0.955032	0.916759	0.970967	0.957908	0.953386	0.921194
16466	TM6SF2	0	0	0	0.0221235	0.0410164	0.00968574	0.968791	0.946963	0.95029	0.910104	0.967347	0.953362	0.948367	0.914531
16467	TM7SF2	0	0	0	0.00702968	0.0145446	0.00166055	0.986369	0.973486	0.977247	0.951917	0.985861	0.977293	0.97615	0.95423
16468	TM7SF3	0	0	0	0.0191759	0.0361905	0.00788946	0.979259	0.962125	0.966057	0.933617	0.978719	0.967843	0.964801	0.937389
16469	TM9SF1	0	0	0	0.0113416	0.022891	0.00361482	0.985493	0.971647	0.975823	0.948784	0.984926	0.975729	0.97466	0.951297
16470	TM9SF2	0	0	0	0.0115164	0.0239219	0.00378351	0.984543	0.971548	0.974304	0.94824	0.983955	0.975839	0.973105	0.950988
16471	TM9SF3	0	0	0	0.0132795	0.0269936	0.00468061	0.983722	0.970457	0.972999	0.946385	0.983151	0.974986	0.971805	0.949291
16472	TM9SF4	0	0	0	0.0108054	0.0226196	0.00343165	0.984751	0.971919	0.974636	0.948911	0.984168	0.976144	0.973447	0.951575
16473	TMA16	0	0	0	0.0224029	0.0414536	0.00985772	0.966507	0.9441	0.94698	0.905806	0.964667	0.950371	0.944782	0.910277
16474	TMA7	0	0	0	0.0242772	0.0444719	0.0110443	0.92723	0.894279	0.895144	0.835905	0.901284	0.872478	0.882733	0.829425
16475	TMBIM1	0	0	0	0.0203778	0.0381604	0.00861058	0.976295	0.957812	0.961527	0.926892	0.97565	0.964016	0.960155	0.931104
16476	TMBIM4	0	0	0	0.0217599	0.0404135	0.0094579	0.970704	0.949963	0.953088	0.914722	0.969517	0.956462	0.951332	0.919204
16477	TMBIM6	0	0	0	0.0218028	0.0404894	0.00948544	0.970444	0.949679	0.952706	0.914253	0.969234	0.956178	0.950938	0.918711
16478	TMC1	0	0	0	0.0137778	0.0270003	0.00483632	0.984425	0.970074	0.974119	0.946379	0.983842	0.974493	0.972923	0.949122
16479	TMC2	0	0	0	0.0116054	0.0230414	0.00370729	0.985189	0.971495	0.975339	0.948696	0.984613	0.975644	0.974159	0.951266
16480	TMC3	0	0	0	0.0108002	0.0216318	0.00331953	0.985472	0.97192	0.975789	0.949365	0.984904	0.975996	0.974621	0.951858
16481	TMC4	0	1	0	0.0375344	0.168427	0.0299572	0.91807	0.850713	0.786629	0.680944	0.983941	0.974573	0.777434	0.68699
16482	TMC5	0	0	0	0.0133425	0.0262056	0.00460278	0.984584	0.970408	0.974371	0.946935	0.983995	0.974751	0.973174	0.94963
16483	TMC6	0	0	0	0.0140509	0.027388	0.00497042	0.984171	0.969886	0.973717	0.946079	0.983593	0.974348	0.972515	0.948873
16484	TMC7	0	0	0	0.0148558	0.0289295	0.00542396	0.983932	0.969188	0.973335	0.94487	0.983354	0.973753	0.97214	0.947764
16485	TMC8	0	0	0	0.0151873	0.0294097	0.00559363	0.98359	0.968874	0.972786	0.9445	0.983022	0.97354	0.971595	0.947425
16486	TMCC1	0	0	0	0.0174073	0.0337239	0.00691962	0.980365	0.965955	0.967768	0.938963	0.979818	0.97144	0.966535	0.942616
16487	TMCC2	0	0	0	0.0183983	0.0351001	0.00745806	0.980236	0.964102	0.967557	0.936401	0.979687	0.9697	0.96633	0.940072
16488	TMCC3	0	0	0	0.0202133	0.0379057	0.00851312	0.976893	0.958492	0.962438	0.927977	0.976272	0.964625	0.96109	0.932064
16489	TMCO1	0	0	0	0.0198546	0.0373227	0.00829755	0.97787	0.959882	0.963926	0.930084	0.977275	0.965859	0.96263	0.934071
16490	TMCO2	0	0	0	0.0228744	0.0422192	0.010154	0.961952	0.937671	0.940469	0.895924	0.959089	0.942967	0.937663	0.899856
16491	TMCO3	0	0	0	0.0195444	0.0367566	0.00810324	0.978203	0.960929	0.964428	0.931861	0.97762	0.966842	0.963145	0.935792
16492	TMCO4	0	0	0	0.0166403	0.031857	0.00640141	0.982377	0.967136	0.970886	0.941757	0.981828	0.972131	0.969682	0.944985
16493	TMCO5A	0	0	0	0.0221986	0.041108	0.00972793	0.967685	0.946233	0.948702	0.909177	0.96606	0.952716	0.946646	0.913617
16494	TMCO6	0	0	0	0.0201254	0.0377276	0.00845494	0.976863	0.958854	0.962392	0.928641	0.976241	0.964988	0.961043	0.932781
16495	TMED1	0	0	0	0.0223692	0.0414047	0.00983752	0.966906	0.944425	0.947548	0.906341	0.965126	0.950781	0.945406	0.910745
16496	TMED10	0	0	0	0.0223218	0.0414917	0.00983285	0.962476	0.94497	0.941207	0.905377	0.959754	0.952573	0.938505	0.910524
16497	TMED2	0	0	0	0.0227874	0.0422151	0.0101202	0.956054	0.938857	0.932219	0.895989	0.951222	0.946285	0.928306	0.900899
16498	TMED3	0	0	0	0.0217247	0.0403501	0.00943518	0.970612	0.950263	0.952951	0.915246	0.969413	0.956782	0.951187	0.919799
16499	TMED4	0	0	0	0.022485	0.0416282	0.00991546	0.964378	0.943073	0.943892	0.903791	0.962117	0.949743	0.941483	0.908453
16500	TMED5	0	0	0	0.0225064	0.0416323	0.00992421	0.96589	0.942796	0.946098	0.903754	0.963944	0.948862	0.943821	0.908058
16501	TMED6	0	0	0	0.0222402	0.0411548	0.00975072	0.966931	0.945839	0.947585	0.908737	0.965155	0.952392	0.945445	0.913336
16502	TMED7	0	0	0	0.0213531	0.0398777	0.00922553	0.970792	0.952768	0.953219	0.918285	0.969624	0.95976	0.951471	0.922994
16503	TMED7-TICAM2	0	0	0	0.020327	0.0380869	0.00858122	0.97652	0.958028	0.961867	0.927189	0.975885	0.964203	0.960507	0.931377
16504	TMED8	0	0	0	0.0221287	0.0410452	0.00969206	0.968449	0.946892	0.949798	0.909819	0.96696	0.953437	0.947826	0.91427
16505	TMED9	0	0	0	0.0219017	0.0406638	0.00954891	0.970225	0.948838	0.952385	0.91279	0.968986	0.955276	0.950597	0.917205
16506	TMEFF1	0	0	0	0.0194763	0.0368343	0.00809011	0.9767	0.961141	0.962141	0.931639	0.976074	0.967448	0.960786	0.935816
16507	TMEFF2	0	0	0	0.0193482	0.0365315	0.00800028	0.979236	0.961573	0.96602	0.932558	0.978694	0.967304	0.964764	0.936401
16508	TMEM100	0	0	0	0.0244019	0.0446974	0.0111283	0.91817	0.888088	0.88439	0.826762	0.880104	0.860148	0.868078	0.818567
16509	TMEM101	0	0	0	0.0230026	0.04245	0.0102384	0.961407	0.935121	0.939683	0.891937	0.958374	0.939746	0.9368	0.895411
16510	TMEM102	0	0	0	0.0209156	0.0390567	0.00894075	0.97468	0.955269	0.959072	0.922742	0.973913	0.961606	0.957627	0.927091
16511	TMEM104	0	0	0	0.0194765	0.0366472	0.00806302	0.978382	0.961139	0.9647	0.932189	0.977804	0.967009	0.96342	0.936142
16512	TMEM105	0	0	0	0.0237424	0.04361	0.0107022	0.94368	0.914604	0.915556	0.863373	0.932257	0.911198	0.908671	0.863455
16513	TMEM106A	0	0	0	0.0226219	0.0418163	0.00999613	0.964792	0.941452	0.944499	0.901743	0.962611	0.947259	0.94212	0.906016
16514	TMEM106B	0	0	0	0.0225873	0.0418077	0.00998173	0.962947	0.941784	0.941851	0.901809	0.960322	0.94836	0.939229	0.906401
16515	TMEM106C	0	0	0	0.0215459	0.0400611	0.00932482	0.971641	0.951526	0.954499	0.917056	0.97057	0.958037	0.952829	0.921541
16516	TMEM107	0	0	0	0.0239756	0.0440044	0.0108539	0.939141	0.906652	0.909724	0.851898	0.924438	0.897014	0.901459	0.849266
16517	TMEM108	0	0	0	0.0188392	0.0358864	0.00772592	0.976064	0.963109	0.961174	0.934485	0.975403	0.969406	0.959793	0.938796
16518	TMEM109	0	0	0	0.0214017	0.0398279	0.00923609	0.972359	0.952439	0.955561	0.918584	0.97137	0.958952	0.953947	0.923042
16519	TMEM11	0	0	0	0.022149	0.0411941	0.00972235	0.962967	0.946711	0.94188	0.908415	0.960347	0.954466	0.939261	0.913513
16520	TMEM110	0	0	0	0.0195421	0.0368879	0.00812152	0.978101	0.96094	0.96428	0.931467	0.977515	0.966902	0.962993	0.935445
16521	TMEM110-MUSTN1	0	0	0	0.018483	0.0350703	0.00748363	0.980612	0.963962	0.968153	0.93648	0.980068	0.969428	0.966917	0.940056
16522	TMEM114	0	0	0	0.0231454	0.0426397	0.0103222	0.956543	0.931753	0.932883	0.887722	0.951884	0.936014	0.929102	0.891483
16523	TMEM115	0	0	0	0.020124	0.0379671	0.00848963	0.973838	0.95886	0.957805	0.927719	0.973004	0.965671	0.956313	0.932331
16524	TMEM116	0	0	0	0.0222993	0.041304	0.00979575	0.967694	0.945229	0.948716	0.907349	0.96607	0.9515	0.946661	0.911736
16525	TMEM117	0	0	0	0.0201413	0.0378305	0.00847587	0.97744	0.958786	0.963274	0.928258	0.976836	0.964839	0.961958	0.932294
16526	TMEM119	0	0	0	0.0230826	0.0426094	0.0102936	0.951582	0.933449	0.926083	0.888391	0.944858	0.939926	0.921278	0.893379
16527	TMEM120B	0	0	0	0.0200624	0.0376619	0.00842245	0.977297	0.959107	0.963061	0.928892	0.97669	0.965157	0.961739	0.932966
16528	TMEM121	0	0	0	0.0234759	0.0432828	0.0105486	0.947681	0.922474	0.920827	0.871729	0.938764	0.924585	0.91513	0.873574
16529	TMEM123	0	0	0	0.0226661	0.0419239	0.0100294	0.957069	0.940879	0.933601	0.900233	0.952621	0.94818	0.929939	0.905498
16530	TMEM125	0	0	0	0.0241488	0.0442735	0.0109632	0.932617	0.899578	0.901663	0.842488	0.912437	0.883457	0.891311	0.837741
16531	TMEM126A	0	0	0	0.0234538	0.043133	0.0105168	0.950287	0.923118	0.924348	0.875294	0.942897	0.924157	0.919236	0.877701
16532	TMEM126B	0	0	0	0.0238935	0.0438523	0.0107984	0.939679	0.90929	0.910385	0.856007	0.925365	0.902238	0.902284	0.854668
16533	TMEM127	0	0	0	0.0158399	0.0305235	0.00595459	0.983105	0.968208	0.972032	0.943443	0.982543	0.973011	0.970837	0.946492
16534	TMEM128	0	0	0	0.021015	0.039189	0.00899715	0.973876	0.954725	0.957862	0.922027	0.973048	0.961152	0.956373	0.926426
16535	TMEM129	0	0	0	0.0209029	0.0390362	0.00893305	0.97473	0.955313	0.959152	0.922856	0.973969	0.961661	0.957707	0.927179
16536	TMEM130	0	0	0	0.0217393	0.0403773	0.00944471	0.970767	0.950148	0.953182	0.914981	0.969596	0.956612	0.951432	0.919511
16537	TMEM131	0	1	0	0.025757	0.138663	0.0197271	0.971673	0.869666	0.802694	0.715673	0.984434	0.976551	0.792284	0.720199
16538	TMEM132A	0	0	0	0.0183895	0.0348729	0.00742273	0.980574	0.96413	0.968093	0.936841	0.980028	0.969594	0.966859	0.940428
16539	TMEM132B	0	1	0	0.0506831	0.224156	0.0429456	0.881509	0.823863	0.716449	0.579874	0.981002	0.973592	0.705599	0.561371
16540	TMEM132C	0	0	0	0.0167694	0.0324822	0.00653046	0.981262	0.966961	0.969157	0.940909	0.980708	0.972218	0.96793	0.944335
16541	TMEM132D	0	0	0	0.0155061	0.0303852	0.0058263	0.981317	0.968569	0.969245	0.943568	0.980766	0.973624	0.968019	0.946891
16542	TMEM132E	0	0	0	0.0192586	0.0363633	0.00794393	0.979309	0.961827	0.966136	0.933051	0.978769	0.967561	0.964881	0.936887
16543	TMEM133	0	0	0	0.024353	0.044596	0.0110933	0.924231	0.890098	0.891588	0.830364	0.894607	0.862734	0.877918	0.821993
16544	TMEM134	0	0	0	0.0224701	0.0415355	0.00989565	0.965159	0.943265	0.945014	0.904858	0.963053	0.949569	0.942683	0.909448
16545	TMEM135	0	0	0	0.0196753	0.0372474	0.00822175	0.975384	0.960509	0.960148	0.930293	0.97467	0.967002	0.958731	0.934691
16546	TMEM136	0	0	0	0.0200142	0.0375401	0.00838712	0.977095	0.959294	0.962751	0.929284	0.976479	0.965361	0.961412	0.933403
16547	TMEM138	0	0	0	0.01844	0.0349418	0.00745023	0.980216	0.964024	0.96753	0.936711	0.97967	0.969546	0.966303	0.940347
16548	TMEM139	0	0	0	0.0234312	0.0431046	0.0105038	0.95116	0.923844	0.925529	0.876299	0.944252	0.925063	0.920627	0.878555
16549	TMEM140	0	0	0	0.0240032	0.0440359	0.0108696	0.936151	0.905692	0.905839	0.850961	0.918984	0.895923	0.89665	0.84839
16550	TMEM141	0	0	0	0.0239709	0.0439772	0.0108479	0.937453	0.90672	0.907531	0.852407	0.921383	0.897767	0.898703	0.8503
16551	TMEM143	0	0	0	0.0210647	0.0392609	0.00902626	0.973558	0.954386	0.957372	0.921621	0.972699	0.960858	0.955863	0.92609
16552	TMEM144	0	0	0	0.0209476	0.0390513	0.00895173	0.973822	0.955089	0.957782	0.922793	0.972987	0.961557	0.956289	0.927201
16553	TMEM145	0	0	0	0.0190304	0.0359457	0.00780238	0.979534	0.962567	0.966487	0.934321	0.978991	0.968207	0.965234	0.938095
16554	TMEM147	0	0	0	0.0224522	0.041538	0.00988926	0.966236	0.943503	0.946594	0.904835	0.964355	0.949708	0.94437	0.909289
16555	TMEM14A	0	0	0	0.0237683	0.0436663	0.0107209	0.944225	0.913741	0.916271	0.861336	0.933171	0.908948	0.909544	0.860694
16556	TMEM14B	0	0	0	0.0234763	0.043171	0.0105314	0.949851	0.922433	0.92376	0.874293	0.942234	0.923072	0.918539	0.876469
16557	TMEM14C	0	0	0	0.0235506	0.0433059	0.0105809	0.949074	0.920315	0.922758	0.870891	0.941044	0.91965	0.917351	0.872431
16558	TMEM14E	0	0	0	0.0241829	0.0443226	0.0109842	0.930919	0.898159	0.899603	0.840868	0.909124	0.880815	0.888698	0.835581
16559	TMEM150A	0	0	0	0.0224479	0.0415679	0.0098922	0.966936	0.943519	0.947592	0.904511	0.965161	0.94963	0.945453	0.908718
16560	TMEM150B	0	0	0	0.0219277	0.0406535	0.00955707	0.969176	0.94859	0.950847	0.912878	0.967793	0.955199	0.948963	0.917417
16561	TMEM150C	0	0	0	0.023063	0.0425568	0.010278	0.960856	0.933953	0.938912	0.889865	0.957684	0.938166	0.935939	0.893127
16562	TMEM151A	0	0	0	0.022746	0.0420857	0.0100846	0.965633	0.939463	0.945709	0.897959	0.963647	0.944666	0.943432	0.901456
16563	TMEM151B	0	0	0	0.0178566	0.0342798	0.00715292	0.981765	0.965192	0.969934	0.937984	0.981213	0.970432	0.968718	0.941404
16564	TMEM154	0	0	0	0.023463	0.0431409	0.0105216	0.949575	0.922818	0.923429	0.875039	0.941836	0.92378	0.918148	0.877445
16565	TMEM155	0	0	0	0.0241349	0.0442467	0.0109536	0.931976	0.900229	0.900868	0.843742	0.911211	0.885307	0.890336	0.839416
16566	TMEM156	0	0	0	0.0230226	0.0424418	0.0102448	0.959271	0.934792	0.936647	0.892063	0.955575	0.93961	0.933395	0.895958
16567	TMEM158	0	0	0	0.0239732	0.0440078	0.0108535	0.937637	0.906686	0.907766	0.851758	0.921726	0.897891	0.899	0.849613
16568	TMEM159	0	0	0	0.0240033	0.0440403	0.0108703	0.937532	0.905658	0.907632	0.850724	0.921531	0.895466	0.89883	0.847798
16569	TMEM160	0	0	0	0.0230723	0.042566	0.0102829	0.959174	0.933721	0.93651	0.889555	0.955446	0.938328	0.933227	0.893253
16570	TMEM161A	0	0	0	0.018895	0.0356971	0.00771859	0.979672	0.962958	0.9667	0.935002	0.97913	0.968558	0.965449	0.938726
16571	TMEM161B	0	0	0	0.0189955	0.0359159	0.00778569	0.979761	0.962663	0.96684	0.934394	0.979219	0.968271	0.96559	0.938142
16572	TMEM163	0	0	0	0.0234177	0.043131	0.0105027	0.954412	0.924362	0.929984	0.875407	0.948962	0.925091	0.925744	0.877024
16573	TMEM164	0	0	0	0.0213073	0.039923	0.00921527	0.968979	0.953024	0.950555	0.917954	0.967556	0.960426	0.948651	0.922987
16574	TMEM165	0	0	0	0.0152672	0.0297665	0.00566657	0.983246	0.968814	0.972246	0.944145	0.982681	0.973556	0.971053	0.947163
16575	TMEM167A	0	0	0	0.0237567	0.0436422	0.0107127	0.944443	0.914095	0.916558	0.862252	0.933535	0.910181	0.909894	0.861981
16576	TMEM167B	0	0	0	0.0242275	0.0444291	0.0110182	0.923035	0.896154	0.890215	0.837185	0.891905	0.880086	0.875994	0.831882
16577	TMEM168	0	0	0	0.0211622	0.0394584	0.00909185	0.973603	0.95382	0.957439	0.920572	0.972747	0.960258	0.955933	0.924954
16578	TMEM169	0	0	0	0.0224405	0.0415137	0.00988113	0.966051	0.943629	0.946324	0.905119	0.964132	0.949872	0.944077	0.909521
16579	TMEM17	0	0	0	0.0205647	0.0384525	0.00872208	0.975511	0.956954	0.960341	0.925565	0.97481	0.963296	0.958933	0.929865
16580	TMEM170A	0	0	0	0.0236837	0.0435072	0.0106635	0.944873	0.916313	0.917099	0.865821	0.934281	0.913878	0.910552	0.866522
16581	TMEM170B	0	0	0	0.02336	0.0430836	0.0104732	0.945727	0.926124	0.918228	0.876928	0.935682	0.930872	0.91192	0.880569
16582	TMEM171	0	0	0	0.0229847	0.0423809	0.0102209	0.959959	0.935541	0.93763	0.893286	0.956494	0.940631	0.934503	0.897268
16583	TMEM173	0	0	0	0.0217563	0.0404601	0.0094636	0.971506	0.94999	0.954291	0.914444	0.970422	0.956364	0.952615	0.91876
16584	TMEM174	0	0	0	0.0235623	0.0433306	0.0105893	0.946224	0.919782	0.918886	0.870133	0.936489	0.920017	0.912832	0.872104
16585	TMEM175	0	0	0	0.0192355	0.0361753	0.00790846	0.978448	0.961924	0.964804	0.933654	0.977875	0.967787	0.963523	0.937565
16586	TMEM176A	0	0	0	0.0227723	0.0420665	0.0100917	0.963442	0.939078	0.942542	0.898213	0.960916	0.944573	0.93998	0.90213
16587	TMEM176B	0	0	0	0.0223573	0.0413573	0.0098258	0.966336	0.944618	0.946724	0.906889	0.964462	0.951014	0.944511	0.91141
16588	TMEM177	0	0	0	0.022974	0.0423785	0.0102165	0.960569	0.935882	0.938516	0.893355	0.957301	0.940817	0.935496	0.897175
16589	TMEM178A	0	0	0	0.0213531	0.0399228	0.00923228	0.970005	0.952772	0.952064	0.917961	0.968727	0.959907	0.95025	0.92285
16590	TMEM179	0	0	0	0.0236453	0.0435171	0.0106503	0.940087	0.917475	0.910941	0.865539	0.926139	0.917924	0.90294	0.867095
16591	TMEM179B	0	0	0	0.0230179	0.042416	0.010239	0.958448	0.934902	0.935502	0.892529	0.954477	0.939941	0.932086	0.896629
16592	TMEM18	0	0	0	0.0223252	0.0413141	0.00980707	0.966756	0.944941	0.947329	0.907273	0.964952	0.951376	0.945168	0.91178
16593	TMEM181	0	0	0	0.0198793	0.0372939	0.0083022	0.977262	0.959794	0.963001	0.930152	0.976653	0.965866	0.961678	0.934249
16594	TMEM182	0	0	0	0.0212066	0.0394975	0.00911413	0.972615	0.953553	0.955945	0.920331	0.971653	0.960132	0.954351	0.924867
16595	TMEM183A	0	0	0	0.0185368	0.0353695	0.00754514	0.978235	0.963851	0.964477	0.935815	0.977653	0.969757	0.963194	0.939795
16596	TMEM184A	0	0	0	0.0180828	0.034238	0.00722565	0.98053	0.964776	0.968026	0.938044	0.979983	0.970202	0.96679	0.94162
16597	TMEM184B	0	0	0	0.0183437	0.0350171	0.00742711	0.98003	0.96424	0.967246	0.936589	0.979482	0.969871	0.966011	0.940266
16598	TMEM184C	0	0	0	0.0199433	0.0375934	0.00836924	0.978144	0.95956	0.964339	0.929059	0.977557	0.965506	0.963053	0.933065
16599	TMEM185A	0	0	0	0.0222698	0.04127	0.00977945	0.968015	0.945533	0.949179	0.907652	0.966452	0.951821	0.947153	0.912068
16600	TMEM186	0	0	0	0.0223034	0.0412309	0.00978612	0.965726	0.945193	0.945837	0.908079	0.963754	0.951768	0.943571	0.912753
16601	TMEM187	0	0	0	0.0234171	0.0430904	0.0104961	0.951927	0.924381	0.926551	0.876683	0.945367	0.925696	0.921827	0.87896
16602	TMEM189	0	0	0	0.0176378	0.0337809	0.0070073	0.982004	0.965594	0.970307	0.938864	0.981452	0.970746	0.969096	0.942218
16603	TMEM189-UBE2V1	1	0	0	0.187526	0.0988554	0.0759895	0.679059	0.642312	0.844747	0.761312	0.670632	0.683534	0.967614	0.93993
16604	TMEM19	0	0	0	0.0191787	0.0361583	0.00788576	0.979009	0.962119	0.965667	0.933706	0.978455	0.967871	0.964399	0.937534
16605	TMEM190	0	0	0	0.0229705	0.0423689	0.0102137	0.960536	0.935987	0.93847	0.893597	0.957259	0.940931	0.935445	0.897435
16606	TMEM192	0	0	0	0.0207997	0.0388089	0.00886118	0.974447	0.955903	0.95872	0.924006	0.973667	0.962326	0.957263	0.928365
16607	TMEM194B	0	0	0	0.0205445	0.038497	0.00872129	0.976368	0.957031	0.961632	0.92539	0.975725	0.96326	0.960268	0.929582
16608	TMEM196	0	0	0	0.0230383	0.0424788	0.0102565	0.959679	0.934495	0.937223	0.891334	0.956115	0.93915	0.934058	0.895154
16609	TMEM198	0	0	0	0.0189437	0.0359245	0.00776853	0.978335	0.962821	0.964629	0.934369	0.977756	0.968745	0.963348	0.93835
16610	TMEM199	0	0	0	0.020824	0.0388392	0.00887463	0.974236	0.95577	0.958407	0.92386	0.973435	0.962248	0.956938	0.928235
16611	TMEM2	0	0	0	0.00633153	0.0132885	0.00140351	0.986512	0.973697	0.977475	0.952246	0.986013	0.977487	0.976392	0.954518
16612	TMEM200A	0	0	0	0.0221545	0.0411734	0.00972127	0.962462	0.946652	0.941186	0.908571	0.959736	0.954453	0.938471	0.913771
16613	TMEM200B	0	0	0	0.022256	0.0412102	0.00976514	0.967502	0.945686	0.948434	0.908258	0.965833	0.952113	0.946342	0.912742
16614	TMEM200C	0	0	0	0.0215785	0.0401053	0.00934367	0.970591	0.9513	0.952919	0.916751	0.969393	0.958009	0.951159	0.921372
16615	TMEM201	0	0	0	0.0180908	0.0347216	0.00729669	0.977972	0.964759	0.96408	0.937173	0.977382	0.970636	0.962789	0.941159
16616	TMEM202	0	0	0	0.0217475	0.0403805	0.00944827	0.970573	0.95008	0.952887	0.914957	0.969372	0.956591	0.951131	0.91952
16617	TMEM203	0	0	0	0.0237357	0.043672	0.0107093	0.939655	0.91487	0.910353	0.861142	0.925322	0.913392	0.902246	0.861571
16618	TMEM204	0	0	0	0.0224777	0.0417035	0.00992421	0.958951	0.943137	0.936208	0.902976	0.955161	0.95107	0.932886	0.908199
16619	TMEM205	0	0	0	0.0210936	0.0393196	0.00904572	0.973368	0.954213	0.95708	0.921306	0.972489	0.960735	0.955559	0.925772
16620	TMEM206	0	0	0	0.0225768	0.0417387	0.00996713	0.965038	0.941965	0.944838	0.902592	0.962912	0.94794	0.942491	0.906875
16621	TMEM207	0	0	0	0.0232459	0.0427974	0.0103851	0.954811	0.929117	0.930533	0.88377	0.949528	0.932429	0.92638	0.887023
16622	TMEM208	0	0	0	0.0223952	0.0414489	0.00985411	0.966721	0.944184	0.947278	0.905886	0.96491	0.950462	0.945113	0.9103
16623	TMEM209	0	0	0	0.0188933	0.0357088	0.00771967	0.979754	0.962966	0.966827	0.934972	0.979211	0.96855	0.965578	0.938696
16624	TMEM211	0	0	0	0.0230652	0.0425332	0.0102752	0.959411	0.933863	0.936845	0.890437	0.955761	0.93844	0.933618	0.894063
16625	TMEM212	0	0	0	0.0205427	0.0384534	0.00871418	0.976001	0.957047	0.961081	0.925555	0.975331	0.963319	0.959698	0.929827
16626	TMEM213	0	0	0	0.0232301	0.0427969	0.010379	0.955179	0.929492	0.931024	0.883838	0.95003	0.933272	0.926948	0.886972
16627	TMEM214	0	0	0	0.0146252	0.0284588	0.00528908	0.983959	0.969372	0.973376	0.94526	0.983383	0.973936	0.972184	0.948128
16628	TMEM215	0	0	0	0.02388	0.0438475	0.0107924	0.94172	0.909726	0.912968	0.856092	0.928896	0.90257	0.905526	0.85451
16629	TMEM216	0	0	0	0.0202652	0.0379627	0.00854037	0.976516	0.958281	0.961862	0.927737	0.975881	0.964478	0.960501	0.931857
16630	TMEM217	0	0	0	0.0230813	0.0425646	0.0102862	0.959824	0.933501	0.93744	0.889614	0.956317	0.937689	0.934288	0.893148
16631	TMEM218	0	0	0	0.0240779	0.0441628	0.0109183	0.935389	0.90261	0.905018	0.846887	0.917746	0.88986	0.895607	0.843019
16632	TMEM219	0	0	0	0.0232614	0.0428403	0.0103977	0.955606	0.928736	0.931614	0.88273	0.950612	0.931706	0.927609	0.88564
16633	TMEM220	0	0	0	0.0236198	0.0434267	0.0106264	0.948151	0.918241	0.921522	0.868012	0.939531	0.916582	0.915879	0.868893
16634	TMEM222	0	0	0	0.0196306	0.0369091	0.00815641	0.978077	0.960678	0.964242	0.931397	0.97749	0.966606	0.962953	0.935372
16635	TMEM223	0	0	0	0.0227139	0.041931	0.0100487	0.962769	0.940023	0.941605	0.900079	0.960106	0.945831	0.938957	0.904419
16636	TMEM225	0	0	0	0.0234229	0.0431034	0.0105004	0.952265	0.924114	0.927012	0.876327	0.945865	0.925229	0.922366	0.878335
16637	TMEM229A	0	0	0	0.0206918	0.0388024	0.00882058	0.972463	0.956364	0.955717	0.924028	0.971482	0.963325	0.954106	0.928719
16638	TMEM229B	0	0	0	0.0220609	0.04097	0.00965512	0.96914	0.947545	0.950792	0.910464	0.96775	0.954077	0.948905	0.914877
16639	TMEM230	0	0	0	0.0230588	0.0425161	0.0102701	0.959593	0.93408	0.937102	0.890588	0.956001	0.938568	0.933908	0.89435
16640	TMEM231	0	0	0	0.0179477	0.034018	0.00714773	0.980738	0.965016	0.968348	0.938447	0.980192	0.970406	0.967116	0.941971
16641	TMEM232	0	0	0	0.0194792	0.03663	0.00806145	0.978227	0.961132	0.964465	0.932221	0.977646	0.967031	0.963183	0.936241
16642	TMEM233	0	0	0	0.0199911	0.0375484	0.00837995	0.977024	0.959378	0.962639	0.929238	0.976405	0.965523	0.9613	0.933388
16643	TMEM234	0	0	0	0.0207605	0.0387654	0.00884033	0.974847	0.956086	0.959329	0.924167	0.974096	0.962458	0.957886	0.928515
16644	TMEM235	0	0	0	0.0209359	0.0390656	0.00894959	0.974311	0.955163	0.958517	0.922696	0.973516	0.96156	0.957052	0.927102
16645	TMEM236	0	0	0	0.024423	0.0447101	0.0111385	0.921016	0.887103	0.887885	0.826117	0.887262	0.855905	0.872819	0.816838
16646	TMEM237	0	0	0	0.0198592	0.0372638	0.00829055	0.977388	0.959859	0.963198	0.930227	0.976783	0.965922	0.961878	0.934342
16647	TMEM239	0	0	0	0.023174	0.0427038	0.0103431	0.957666	0.931038	0.93442	0.886239	0.953435	0.934741	0.930873	0.889405
16648	TMEM240	0	0	0	0.0230586	0.0425692	0.0102782	0.958806	0.934093	0.936005	0.889458	0.954968	0.938916	0.932656	0.893316
16649	TMEM241	0	0	0	0.0220782	0.0409206	0.00965411	0.968609	0.947376	0.950033	0.910829	0.967145	0.953895	0.948085	0.915325
16650	TMEM242	0	0	0	0.0226519	0.0418536	0.0100133	0.9642	0.941024	0.943634	0.901315	0.961882	0.946851	0.941191	0.905611
16651	TMEM243	0	0	0	0.0231029	0.0425806	0.0102968	0.958466	0.933	0.935528	0.889204	0.954501	0.937202	0.932115	0.892915
16652	TMEM244	0	0	0	0.0236792	0.043503	0.0106611	0.945008	0.916439	0.917277	0.865926	0.934504	0.914079	0.910768	0.866645
16653	TMEM245	0	0	0	0.0182936	0.0347537	0.00737222	0.980851	0.964375	0.968524	0.937122	0.980305	0.969777	0.967293	0.940667
16654	TMEM246	0	0	0	0.0217026	0.0403762	0.00943087	0.971165	0.950444	0.953771	0.914989	0.97004	0.956907	0.952077	0.919439
16655	TMEM247	0	0	0	0.0235427	0.0432846	0.0105746	0.948658	0.920534	0.9222	0.871637	0.940375	0.920281	0.916688	0.873184
16656	TMEM248	0	0	0	0.0221838	0.0412266	0.00974042	0.963676	0.946367	0.942879	0.90811	0.961209	0.953948	0.940351	0.913157
16657	TMEM25	0	0	0	0.0208759	0.0389567	0.00891126	0.974419	0.955508	0.958677	0.923239	0.973634	0.961897	0.957218	0.92761
16658	TMEM251	0	0	0	0.0227466	0.0420302	0.0100763	0.963943	0.939454	0.943265	0.898804	0.961558	0.944979	0.940776	0.902758
16659	TMEM252	0	0	0	0.0231654	0.0426902	0.0103377	0.954352	0.931269	0.929902	0.886557	0.948878	0.935925	0.925649	0.890379
16660	TMEM253	0	0	0	0.0234905	0.0432179	0.0105442	0.951246	0.922084	0.925645	0.873387	0.944378	0.922191	0.920763	0.874995
16661	TMEM254	0	0	0	0.0232318	0.0427783	0.0103767	0.955258	0.92943	0.931118	0.884268	0.950126	0.933008	0.927056	0.88767
16662	TMEM255A	0	0	0	0.0215236	0.0400171	0.00930991	0.971625	0.951655	0.95447	0.917364	0.970552	0.958198	0.952804	0.92186
16663	TMEM255B	0	0	0	0.0218416	0.0405161	0.00950399	0.969793	0.949367	0.951748	0.914053	0.968488	0.955961	0.949913	0.918636
16664	TMEM256	0	0	0	0.0225583	0.0416995	0.00995414	0.964963	0.942179	0.944737	0.903027	0.96282	0.948218	0.94238	0.907354
16665	TMEM256-PLSCR3	0	0	0	0.0212723	0.039635	0.00915908	0.973148	0.9532	0.956744	0.919722	0.972246	0.959706	0.955196	0.924114
16666	TMEM257	0	0	0	0.0242669	0.044457	0.0110379	0.926262	0.894652	0.893975	0.836579	0.899138	0.873843	0.88118	0.830387
16667	TMEM258	0	0	0	0.0240507	0.0441138	0.0109001	0.935702	0.903801	0.905377	0.848246	0.91829	0.891904	0.896064	0.844992
16668	TMEM259	0	0	0	0.0173692	0.0335391	0.00688094	0.979185	0.966033	0.965942	0.93928	0.978643	0.971656	0.96468	0.943091
16669	TMEM26	0	0	0	0.0187159	0.0352985	0.00759811	0.979464	0.963427	0.966379	0.935969	0.978923	0.96908	0.965125	0.939726
16670	TMEM260	0	0	0	0.0175045	0.0332332	0.00688489	0.981177	0.965824	0.969025	0.939795	0.980625	0.97109	0.967794	0.943237
16671	TMEM261	0	0	0	0.0239704	0.0439658	0.0108458	0.936234	0.906754	0.905945	0.852728	0.919142	0.898323	0.896784	0.850865
16672	TMEM263	0	0	0	0.0243213	0.0445438	0.0110727	0.925546	0.891771	0.893113	0.832484	0.897526	0.866884	0.879965	0.824997
16673	TMEM266	0	0	0	0.0166313	0.0318215	0.00639353	0.982332	0.967152	0.970815	0.941812	0.981783	0.972157	0.969609	0.945042
16674	TMEM27	0	0	0	0.0198958	0.0372984	0.00830881	0.977083	0.959727	0.962732	0.930144	0.976466	0.965834	0.961393	0.934264
16675	TMEM30A	0	0	0	0.0164126	0.03157	0.00628594	0.982823	0.967485	0.971585	0.942153	0.982263	0.972364	0.970377	0.945302
16676	TMEM30B	0	0	0	0.0165242	0.0316956	0.00634042	0.982576	0.96732	0.971201	0.941997	0.982025	0.97226	0.969993	0.945188
16677	TMEM31	0	0	0	0.0224806	0.0415766	0.0099059	0.965704	0.943105	0.945805	0.904415	0.963727	0.949304	0.943536	0.908856
16678	TMEM33	0	0	0	0.0213775	0.0398045	0.00922359	0.972621	0.952609	0.955954	0.918749	0.971659	0.959123	0.95436	0.923137
16679	TMEM35	0	0	0	0.0233003	0.0429757	0.0104335	0.948001	0.927724	0.921322	0.879658	0.939296	0.932533	0.91564	0.883354
16680	TMEM37	0	0	0	0.0241303	0.0442465	0.0109518	0.933552	0.90043	0.902827	0.843796	0.914234	0.885142	0.892808	0.839001
16681	TMEM38A	0	0	0	0.0216346	0.0402292	0.00938327	0.971577	0.95096	0.954402	0.916061	0.970502	0.957403	0.952733	0.920515
16682	TMEM38B	0	0	0	0.0221068	0.0409579	0.00967051	0.968064	0.947155	0.949239	0.910561	0.9665	0.953678	0.947217	0.91516
16683	TMEM39A	0	0	0	0.0186177	0.0355848	0.00760432	0.9772	0.963676	0.962912	0.935282	0.976592	0.969753	0.961579	0.939422
16684	TMEM39B	0	1	0	0.0519014	0.201955	0.0428652	0.877589	0.822017	0.70505	0.628736	0.980443	0.969665	0.692642	0.643598
16685	TMEM40	0	0	0	0.0220628	0.0408567	0.00963861	0.967951	0.94752	0.949086	0.911413	0.966378	0.954206	0.947053	0.916056
16686	TMEM41A	0	0	0	0.0200122	0.037543	0.0083868	0.977186	0.959304	0.962891	0.929263	0.976576	0.965353	0.961555	0.933364
16687	TMEM41B	0	0	0	0.0205955	0.0385779	0.00875195	0.974299	0.956832	0.958499	0.925019	0.973503	0.963421	0.957033	0.929553
16688	TMEM42	0	0	0	0.0230023	0.042426	0.0102346	0.959183	0.935145	0.936522	0.892404	0.955458	0.940208	0.933255	0.896382
16689	TMEM43	0	0	0	0.0205516	0.0383782	0.00870628	0.975084	0.957002	0.959686	0.925892	0.974348	0.963392	0.958255	0.930243
16690	TMEM44	0	0	0	0.0203443	0.0380421	0.0085809	0.975821	0.95796	0.960812	0.927367	0.975138	0.964227	0.959418	0.931638
16691	TMEM45A	0	1	0	0.0626103	0.229797	0.052935	0.851382	0.798426	0.604249	0.563487	0.972642	0.960356	0.57823	0.57829
16692	TMEM45B	0	0	0	0.021868	0.0405562	0.00951995	0.969572	0.949127	0.95142	0.913716	0.968234	0.955735	0.949569	0.918291
16693	TMEM47	0	0	0	0.0191246	0.0363217	0.00789003	0.976434	0.962261	0.961733	0.933169	0.975794	0.968599	0.960372	0.937489
16694	TMEM5	0	0	0	0.0194478	0.0366283	0.00804998	0.978627	0.961247	0.965084	0.932232	0.978063	0.967074	0.963805	0.936159
16695	TMEM50A	0	0	0	0.0229683	0.042395	0.0102169	0.959705	0.936045	0.937259	0.892936	0.956148	0.941283	0.934099	0.896969
16696	TMEM50B	0	0	0	0.0231464	0.0426739	0.0103279	0.95855	0.931711	0.935645	0.886894	0.954613	0.935451	0.932248	0.890219
16697	TMEM51	0	0	0	0.0220352	0.0409	0.00963484	0.967196	0.947754	0.947972	0.911038	0.96547	0.954671	0.945865	0.915736
16698	TMEM52	0	0	0	0.0234718	0.0431672	0.0105291	0.950017	0.922637	0.923984	0.87438	0.942487	0.923221	0.918805	0.8766
16699	TMEM52B	0	0	0	0.0230812	0.0425339	0.0102814	0.958261	0.933514	0.935239	0.890418	0.954225	0.938133	0.931788	0.894227
16700	TMEM53	0	0	0	0.0205653	0.0384928	0.00872827	0.975808	0.956951	0.960793	0.92544	0.975125	0.963254	0.959399	0.929673
16701	TMEM54	0	0	0	0.0234046	0.0430835	0.0104903	0.953371	0.92487	0.928505	0.876956	0.947454	0.926155	0.924086	0.878929
16702	TMEM55A	0	0	0	0.0214349	0.0399184	0.00926204	0.972716	0.952222	0.956093	0.918011	0.971764	0.958685	0.95451	0.922386
16703	TMEM55B	0	0	0	0.0201457	0.0380231	0.00850574	0.973429	0.958772	0.957172	0.927435	0.972555	0.965666	0.955659	0.932152
16704	TMEM56	0	0	0	0.018432	0.0350507	0.00746292	0.979865	0.964041	0.966998	0.936513	0.979322	0.969675	0.965751	0.94022
16705	TMEM56-RWDD3	0	0	0	0.0203672	0.0381689	0.00860798	0.976514	0.957859	0.961859	0.926855	0.975879	0.964038	0.960498	0.930988
16706	TMEM57	0	0	0	0.00824346	0.018003	0.00226696	0.985638	0.973045	0.976059	0.950851	0.985081	0.977038	0.974906	0.953333
16707	TMEM59	0	0	0	0.0206287	0.0385577	0.00876113	0.975362	0.956672	0.960115	0.925122	0.974647	0.963045	0.958698	0.929431
16708	TMEM59L	0	0	0	0.0210226	0.0392304	0.00900614	0.974229	0.954649	0.958396	0.921813	0.973425	0.961043	0.956927	0.926171
16709	TMEM60	0	0	0	0.0233917	0.0431129	0.0104899	0.944125	0.925203	0.91614	0.876078	0.933004	0.9298	0.909384	0.879544
16710	TMEM61	0	0	0	0.0234091	0.0430776	0.0104911	0.952332	0.924683	0.927103	0.877037	0.945963	0.926101	0.922472	0.879268
16711	TMEM62	0	0	0	0.017585	0.0335559	0.00695765	0.98167	0.965679	0.969791	0.939256	0.981125	0.970871	0.968574	0.942642
16712	TMEM63A	0	0	0	0.0191186	0.0361239	0.00785941	0.979546	0.962298	0.966505	0.933813	0.979002	0.967962	0.965252	0.937552
16713	TMEM63B	0	0	0	0.0169239	0.0331077	0.00666841	0.980944	0.96673	0.968668	0.939974	0.980397	0.97208	0.967435	0.94352
16714	TMEM63C	0	0	0	0.0186768	0.0355284	0.00761722	0.979897	0.963518	0.967047	0.935467	0.979354	0.969164	0.965802	0.939184
16715	TMEM64	0	0	0	0.0215094	0.0400883	0.00931537	0.969302	0.951735	0.951032	0.916878	0.967937	0.958899	0.949161	0.921773
16716	TMEM65	0	0	0	0.0226049	0.0418283	0.00999155	0.964934	0.941593	0.944703	0.90157	0.962791	0.947608	0.942343	0.905821
16717	TMEM67	1	0	0	0.0478133	0.0152122	0.00761109	0.899953	0.830601	0.977718	0.951748	0.839103	0.792957	0.976817	0.955481
16718	TMEM68	0	0	0	0.0165114	0.0317619	0.00634516	0.982779	0.967338	0.971516	0.941902	0.982221	0.972245	0.970305	0.945065
16719	TMEM69	0	0	0	0.0225391	0.0416691	0.00994223	0.965142	0.942406	0.944989	0.903292	0.963032	0.948492	0.942655	0.90763
16720	TMEM70	0	0	0	0.0199735	0.0374624	0.00836095	0.976988	0.959433	0.962585	0.929587	0.976369	0.965588	0.961243	0.933712
16721	TMEM71	0	0	0	0.02167	0.0402261	0.00939602	0.970519	0.950725	0.952808	0.916068	0.969312	0.957307	0.951046	0.920653
16722	TMEM72	0	0	0	0.0230448	0.0425582	0.0102712	0.950063	0.934395	0.924045	0.889826	0.942556	0.941436	0.918878	0.894835
16723	TMEM74	0	0	0	0.0231449	0.0426471	0.0103232	0.957617	0.931767	0.934352	0.887517	0.953369	0.935689	0.930795	0.891037
16724	TMEM74B	0	0	0	0.0221006	0.0409299	0.00966395	0.967924	0.9472	0.949046	0.910762	0.966346	0.953764	0.94701	0.915344
16725	TMEM79	0	0	0	0.0210835	0.0392581	0.00903277	0.973118	0.954276	0.956699	0.921639	0.97221	0.960821	0.955148	0.926189
16726	TMEM80	0	0	0	0.0195472	0.0367713	0.0081064	0.978259	0.960924	0.964514	0.931814	0.977679	0.966814	0.963232	0.935738
16727	TMEM81	0	0	0	0.0233947	0.0430559	0.0104822	0.95282	0.925166	0.927769	0.877735	0.946675	0.926946	0.923228	0.88021
16728	TMEM82	0	0	0	0.022091	0.0409298	0.00966035	0.968348	0.947307	0.949657	0.910772	0.966848	0.95381	0.947667	0.915305
16729	TMEM86A	0	0	0	0.0228369	0.0421753	0.010133	0.962762	0.938179	0.941596	0.896622	0.960097	0.943621	0.938946	0.90055
16730	TMEM86B	0	0	0	0.0228865	0.0422092	0.0101571	0.960713	0.937336	0.938709	0.896132	0.957478	0.942916	0.935712	0.900365
