## Supplemental Table 3 for "M-DATA: A Statistical Approach to Jointly Analyzing *De Novo* Mutations for Multiple Traits" (part 3 of 3)

### Sheet: S1 Table (continued)
	Gene	dn_CHD	dn_ASD	dn_BOTH	Z_CHD	Z_ASD	Z_BOTH	FDR_No_CHD	FDR_Anno_CHD	FDR_No_ASD	FDR_Anno_ASD	FDR_Single_No_CHD	FDR_Single_Anno_CHD	FDR_Single_No_ASD	FDR_Single_Anno_ASD
16731	TMEM87A	0	0	0	0.0160607	0.031041	0.00609711	0.983046	0.967935	0.971938	0.942829	0.982483	0.972784	0.970742	0.945892
16732	TMEM87B	0	0	0	0.0180692	0.0343258	0.00723336	0.980951	0.964813	0.96868	0.937896	0.980404	0.970156	0.967446	0.941426
16733	TMEM88	0	0	0	0.0216056	0.0401968	0.00936757	0.969835	0.951129	0.951811	0.916275	0.968536	0.958004	0.949986	0.920925
16734	TMEM88B	0	0	0	0.0241242	0.0442386	0.0109482	0.927458	0.90055	0.895419	0.844118	0.901783	0.888417	0.883098	0.840709
16735	TMEM89	0	0	0	0.0235106	0.0432904	0.0105631	0.940489	0.921458	0.911459	0.871421	0.926852	0.924839	0.903622	0.874411
16736	TMEM8A	0	0	0	0.0168856	0.0321343	0.006522	0.981728	0.966794	0.969877	0.941381	0.981177	0.971888	0.968662	0.944693
16737	TMEM8B	0	0	0	0.0182229	0.0346982	0.00733964	0.98118	0.964503	0.969029	0.937256	0.980628	0.969863	0.967798	0.940719
16738	TMEM8C	0	0	0	0.0230826	0.0425657	0.0102868	0.959782	0.933436	0.93738	0.889575	0.956261	0.937656	0.934221	0.893106
16739	TMEM9	0	0	0	0.0221174	0.0410203	0.00968401	0.96909	0.947028	0.95072	0.910075	0.967694	0.953389	0.948827	0.914431
16740	TMEM91	0	1	0	0.0529156	0.213664	0.0442753	0.881401	0.819246	0.716064	0.604598	0.980969	0.970975	0.70518	0.604213
16741	TMEM92	0	0	0	0.0240342	0.0440865	0.0108895	0.936039	0.904347	0.905733	0.849084	0.918825	0.893101	0.896516	0.845984
16742	TMEM94	0	0	0	0.00610745	0.0126659	0.00130604	0.9865	0.973756	0.977459	0.952419	0.986002	0.977552	0.976371	0.954674
16743	TMEM95	0	0	0	0.0222861	0.0412412	0.00978121	0.966836	0.945392	0.947446	0.907972	0.965042	0.951814	0.945288	0.912538
16744	TMEM97	0	0	0	0.0216651	0.0402431	0.00939673	0.970951	0.950785	0.953451	0.915999	0.969799	0.957282	0.951717	0.920523
16745	TMEM98	0	0	0	0.0226873	0.0419282	0.0100381	0.964255	0.940493	0.943714	0.900135	0.961951	0.946124	0.941279	0.904124
16746	TMEM99	0	0	0	0.0232118	0.0427382	0.0103629	0.955224	0.930014	0.931071	0.885311	0.950078	0.933792	0.927002	0.888836
16747	TMEM9B	0	0	0	0.021238	0.039685	0.00915386	0.970799	0.953415	0.953229	0.919458	0.969632	0.960472	0.951482	0.924223
16748	TMF1	1	0	0	0.11958	0.0524669	0.0363937	0.801835	0.728233	0.966839	0.801039	0.789147	0.747011	0.974678	0.951998
16749	TMIE	0	0	0	0.0168483	0.0321974	0.00651814	0.982134	0.966843	0.970509	0.9413	0.981582	0.971881	0.969304	0.944557
16750	TMIGD1	0	0	0	0.0217462	0.0403348	0.00944087	0.969881	0.950095	0.951879	0.915365	0.968588	0.956729	0.950058	0.920019
16751	TMIGD2	0	0	0	0.0228452	0.0421623	0.0101341	0.961937	0.938032	0.940437	0.896857	0.959071	0.943559	0.93764	0.900949
16752	TMLHE	0	0	0	0.0151688	0.0293871	0.00558468	0.983612	0.968888	0.972824	0.944521	0.983046	0.973557	0.97163	0.947439
16753	TMOD1	0	0	0	0.0132875	0.0264267	0.00461344	0.984052	0.970453	0.973521	0.946783	0.983477	0.974903	0.972328	0.949588
16754	TMOD2	0	0	0	0.0170793	0.0326334	0.00665651	0.981944	0.966479	0.970214	0.940676	0.981391	0.971591	0.968999	0.943999
16755	TMOD3	0	0	0	0.0181013	0.034357	0.00724895	0.980586	0.964736	0.968112	0.937839	0.980041	0.97017	0.966878	0.941428
16756	TMOD4	0	0	0	0.01578	0.0304483	0.00592483	0.983239	0.968286	0.972234	0.943505	0.982673	0.973048	0.971041	0.946545
16757	TMPO	0	0	0	0.0139124	0.0270254	0.00488113	0.984082	0.969992	0.973569	0.946366	0.983506	0.97445	0.972378	0.949147
16758	TMPPE	0	0	0	0.017432	0.0332952	0.00686875	0.981835	0.965921	0.970042	0.939708	0.981281	0.971104	0.968826	0.943076
16759	TMPRSS11A	0	0	0	0.0137587	0.0269141	0.0048195	0.984377	0.970094	0.97404	0.946432	0.983794	0.974518	0.972842	0.949183
16760	TMPRSS11B	0	0	0	0.016491	0.0315414	0.00630824	0.982367	0.967369	0.970871	0.942195	0.981818	0.972342	0.969666	0.945401
16761	TMPRSS11BNL	0	0	0	0.0241381	0.0442518	0.0109557	0.932426	0.900067	0.901426	0.843526	0.912054	0.884559	0.891006	0.838793
16762	TMPRSS11D	0	0	0	0.0173585	0.0331094	0.00681769	0.981726	0.966053	0.969873	0.939971	0.981174	0.971206	0.968658	0.943328
16763	TMPRSS11E	0	0	0	0.0162968	0.0312846	0.0062085	0.982722	0.967636	0.971428	0.942522	0.982167	0.972543	0.970217	0.945676
16764	TMPRSS11F	0	0	0	0.0134428	0.0263424	0.00465045	0.984496	0.970321	0.974229	0.946842	0.983909	0.974707	0.973032	0.949555
16765	TMPRSS12	0	0	0	0.0181095	0.0343302	0.007248	0.98067	0.964715	0.968244	0.937888	0.980127	0.970124	0.967008	0.941459
16766	TMPRSS13	0	0	0	0.012367	0.0245355	0.00410554	0.985022	0.971052	0.975071	0.9479	0.984446	0.975276	0.973883	0.95052
16767	TMPRSS15	0	0	0	0.0097546	0.0194644	0.00280038	0.985632	0.972419	0.976049	0.950305	0.985074	0.976444	0.974896	0.952729
16768	TMPRSS2	1	0	0	0.160282	0.0787691	0.0586598	0.745997	0.681876	0.861396	0.780787	0.736769	0.709558	0.971696	0.947671
16769	TMPRSS3	0	0	0	0.0109152	0.0216545	0.00335367	0.985304	0.971859	0.975526	0.949358	0.984733	0.975972	0.97435	0.951867
16770	TMPRSS4	0	0	0	0.014968	0.0290018	0.00546939	0.983671	0.969075	0.972914	0.944819	0.983101	0.973701	0.971725	0.947744
16771	TMPRSS5	0	0	0	0.0149319	0.0290158	0.00545964	0.983823	0.96911	0.973158	0.944804	0.983248	0.973711	0.971962	0.947693
16772	TMPRSS6	0	0	0	0.00616657	0.0128241	0.00133101	0.986502	0.973738	0.977461	0.952377	0.986004	0.977535	0.976373	0.954636
16773	TMPRSS7	0	0	0	0.0115607	0.0229906	0.00368864	0.985227	0.971518	0.975396	0.948733	0.984651	0.975664	0.974215	0.951285
16774	TMPRSS9	0	0	0	0.0036796	0.00755459	0.000526904	0.986755	0.974358	0.97785	0.953336	0.986288	0.978111	0.976796	0.9556
16775	TMSB10	0	0	0	0.0244227	0.0447158	0.0111393	0.922153	0.887158	0.889118	0.825973	0.889801	0.855763	0.874575	0.816252
16776	TMSB15A	0	0	0	0.0243277	0.0445665	0.0110788	0.920783	0.891571	0.887613	0.831499	0.886693	0.868508	0.872445	0.824477
16777	TMSB15B	0	0	0	0.0244606	0.0447729	0.011163	0.916419	0.885354	0.882298	0.823698	0.875634	0.852856	0.865332	0.813959
16778	TMSB4X	0	0	0	0.0241095	0.0442345	0.0109419	0.929786	0.901341	0.898212	0.844278	0.906772	0.88903	0.886887	0.840371
16779	TMTC1	0	0	0	0.0112631	0.0225059	0.00354819	0.985354	0.971682	0.975604	0.948957	0.984783	0.97579	0.974433	0.951487
16780	TMTC2	0	0	0	0.0111151	0.0222207	0.0034739	0.985357	0.971754	0.975607	0.9491	0.984784	0.97586	0.974437	0.951603
16781	TMTC3	0	0	0	0.012255	0.0244352	0.0040605	0.985145	0.971118	0.975268	0.947967	0.984568	0.975318	0.974084	0.95055
16782	TMTC4	0	0	0	0.0112276	0.0223514	0.00352037	0.985297	0.971697	0.975513	0.949033	0.984725	0.97582	0.974338	0.951566
16783	TMUB1	0	0	0	0.0226392	0.0418557	0.0100087	0.964596	0.941239	0.944207	0.901275	0.962378	0.947015	0.941819	0.905413
16784	TMUB2	0	0	0	0.0212434	0.0395266	0.00913212	0.972454	0.953378	0.955703	0.920215	0.971472	0.959951	0.954092	0.92473
16785	TMX1	0	0	0	0.0202501	0.0378905	0.00852423	0.976142	0.958358	0.9613	0.92803	0.975489	0.9646	0.959919	0.932253
16786	TMX2	0	0	0	0.0202274	0.0380229	0.00853549	0.973413	0.958441	0.957148	0.92744	0.972538	0.965236	0.955634	0.932127
16787	TMX3	0	0	0	0.0194027	0.0365903	0.00802832	0.978914	0.961382	0.965522	0.932362	0.978361	0.967172	0.964254	0.936254
16788	TMX4	0	0	0	0.0204073	0.0382402	0.00863313	0.97623	0.957649	0.961427	0.926544	0.97558	0.963887	0.960053	0.930717
16789	TNC	0	1	0	0.0124757	0.0748855	0.0078766	0.98596	0.970988	0.862399	0.783367	0.985971	0.977517	0.839006	0.768533
16790	TNF	0	0	0	0.0223726	0.0415463	0.00986042	0.961827	0.944372	0.94028	0.904751	0.95893	0.952024	0.937465	0.909908
16791	TNFAIP1	0	0	0	0.0185217	0.0351968	0.00751524	0.980251	0.963881	0.96758	0.936218	0.979702	0.969425	0.966353	0.939862
16792	TNFAIP2	0	0	0	0.0206185	0.03864	0.00876961	0.976345	0.956708	0.961597	0.924782	0.975701	0.962936	0.96023	0.928891
16793	TNFAIP3	0	0	0	0.0157263	0.0308424	0.00595958	0.981345	0.968338	0.969289	0.943074	0.980795	0.973427	0.968064	0.946438
16794	TNFAIP6	0	0	0	0.0216831	0.0402911	0.00941072	0.971162	0.950603	0.953766	0.915665	0.970037	0.957083	0.952072	0.920129
16795	TNFAIP8	0	0	0	0.0238283	0.0437797	0.0107618	0.938028	0.911562	0.908265	0.858232	0.92245	0.90743	0.899629	0.857721
16796	TNFAIP8L1	0	0	0	0.0242471	0.044464	0.0110313	0.925141	0.895614	0.892627	0.836334	0.896605	0.876766	0.879314	0.830228
16797	TNFAIP8L2	0	0	0	0.0244057	0.0446892	0.0111284	0.922729	0.887925	0.889853	0.827259	0.891179	0.857583	0.875502	0.817708
16798	TNFAIP8L3	0	0	0	0.0236876	0.0435345	0.0106693	0.946369	0.916162	0.919079	0.865185	0.936723	0.913514	0.913063	0.865647
16799	TNFRSF10A	0	0	0	0.0189853	0.035748	0.00775787	0.978912	0.962692	0.96552	0.934874	0.97836	0.968429	0.964252	0.93871
16800	TNFRSF10B	0	0	0	0.0196681	0.036891	0.00816724	0.977451	0.960533	0.963292	0.931456	0.976848	0.966577	0.961977	0.935531
16801	TNFRSF10C	0	0	0	0.0214593	0.0399386	0.00927416	0.97232	0.952085	0.955502	0.917861	0.971324	0.95854	0.953886	0.92228
16802	TNFRSF10D	0	0	0	0.0201895	0.0378043	0.0084895	0.976456	0.958596	0.961767	0.928371	0.975817	0.964791	0.960407	0.93255
16803	TNFRSF11A	0	0	0	0.0181672	0.0345497	0.00729916	0.981008	0.964608	0.968765	0.937507	0.98046	0.969968	0.967531	0.941027
16804	TNFRSF11B	0	0	0	0.014444	0.0282309	0.0052021	0.983838	0.969534	0.97318	0.945441	0.983262	0.974114	0.971985	0.948311
16805	TNFRSF12A	0	0	0	0.0233342	0.0429501	0.0104426	0.953269	0.926859	0.928366	0.880511	0.947308	0.929425	0.923924	0.883299
16806	TNFRSF13B	0	0	0	0.0169339	0.0322096	0.00654869	0.981648	0.966709	0.969757	0.94128	0.981102	0.971836	0.96854	0.944606
16807	TNFRSF13C	0	0	0	0.0233162	0.04296	0.0104372	0.951804	0.927304	0.926384	0.880162	0.945185	0.930603	0.92163	0.883243
16808	TNFRSF14	0	0	0	0.0198638	0.0374949	0.00832602	0.974079	0.959829	0.958165	0.929424	0.973266	0.966596	0.956696	0.934022
16809	TNFRSF17	0	0	0	0.0236119	0.0433761	0.0106155	0.945408	0.918523	0.917806	0.868971	0.935162	0.917459	0.91141	0.870546
16810	TNFRSF18	0	0	0	0.0213497	0.0396894	0.00919598	0.971816	0.952807	0.954765	0.919431	0.970765	0.959423	0.953105	0.923978
16811	TNFRSF19	0	0	0	0.018818	0.0355489	0.00767007	0.979538	0.963149	0.966493	0.935387	0.978995	0.968813	0.96524	0.939163
16812	TNFRSF1A	0	0	0	0.0075024	0.0164172	0.00193807	0.985731	0.973306	0.976219	0.951373	0.985184	0.97727	0.975063	0.953818
16813	TNFRSF1B	0	0	0	0.0143266	0.0281934	0.0051601	0.983373	0.969646	0.972443	0.945469	0.982804	0.974306	0.971252	0.94843
16814	TNFRSF21	0	0	0	0.0140654	0.0275727	0.00499853	0.984292	0.969878	0.973903	0.945955	0.983708	0.974329	0.972703	0.948749
16815	TNFRSF25	1	0	0	0.128573	0.0595161	0.0419439	0.792967	0.71757	0.957689	0.794977	0.78079	0.741806	0.974258	0.950867
16816	TNFRSF4	0	0	0	0.0207244	0.0387261	0.00882124	0.975159	0.956222	0.959803	0.924321	0.97443	0.962607	0.958372	0.928648
16817	TNFRSF6B	0	0	0	0.0197499	0.0369834	0.00821015	0.976905	0.960263	0.962457	0.931163	0.976287	0.966372	0.961113	0.9353
16818	TNFRSF8	0	1	0	0.0429726	0.205958	0.0359089	0.896013	0.840647	0.759633	0.619288	0.982829	0.97501	0.74907	0.605788
16819	TNFRSF9	0	0	0	0.0190655	0.0360492	0.00782976	0.978068	0.96247	0.964228	0.934045	0.977481	0.968421	0.962938	0.938037
16820	TNFSF10	0	0	0	0.0180331	0.0342583	0.0072113	0.98046	0.964865	0.967912	0.938013	0.979912	0.970307	0.966684	0.941604
16821	TNFSF11	0	0	0	0.0152628	0.0295891	0.00564174	0.983606	0.968815	0.972814	0.944321	0.98304	0.973477	0.97162	0.947261
16822	TNFSF12	0	0	0	0.00582674	0.0128073	0.00126186	0.98621	0.973843	0.976991	0.952381	0.985693	0.97769	0.975882	0.954725
16823	TNFSF12-TNFSF13	0	0	0	0.00669888	0.0145172	0.00158644	0.986012	0.973585	0.976673	0.951922	0.985484	0.977482	0.975537	0.954303
16824	TNFSF13	0	0	0	0.0110584	0.0225679	0.00349762	0.98452	0.971785	0.974269	0.948934	0.983933	0.97606	0.973069	0.951601
16825	TNFSF13B	0	0	0	0.0191907	0.0365609	0.00794809	0.976099	0.962081	0.961231	0.932488	0.975442	0.968501	0.959849	0.936836
16826	TNFSF14	0	0	0	0.0182931	0.0347123	0.00736619	0.98051	0.964376	0.967996	0.937216	0.979964	0.969837	0.966762	0.940817
16827	TNFSF15	0	0	0	0.0191889	0.0361845	0.00789321	0.979047	0.962088	0.965725	0.933634	0.978497	0.967837	0.964456	0.93744
16828	TNFSF18	0	0	0	0.0218	0.0404313	0.00947559	0.969723	0.949689	0.951645	0.914583	0.968404	0.956321	0.949804	0.919261
16829	TNFSF4	0	0	0	0.0218311	0.0405551	0.00950597	0.970353	0.949433	0.952576	0.913741	0.969135	0.955978	0.9508	0.91818
16830	TNFSF8	0	0	0	0.0207339	0.0389	0.00885058	0.971431	0.956178	0.954169	0.923571	0.970334	0.963322	0.952492	0.928396
16831	TNFSF9	0	0	0	0.0163112	0.0313419	0.00622111	0.981764	0.967616	0.969931	0.942458	0.981211	0.972692	0.968715	0.945772
16832	TNIK	0	0	0	0.00393801	0.00969194	0.000695339	0.986636	0.974308	0.977657	0.953039	0.986141	0.978082	0.97659	0.955352
16833	TNIP1	0	0	0	0.0156961	0.0304995	0.00590406	0.982364	0.968367	0.970866	0.943459	0.981814	0.973296	0.969662	0.946627
16834	TNIP2	0	0	0	0.0194705	0.0366486	0.00806106	0.97845	0.961168	0.964807	0.932172	0.977877	0.967023	0.963525	0.936123
16835	TNIP3	0	0	0	0.018442	0.0349428	0.00745109	0.98035	0.96402	0.967745	0.936708	0.979804	0.969523	0.966512	0.940332
16836	TNK1	0	0	0	0.0131069	0.0258436	0.00448624	0.984722	0.970565	0.974591	0.947148	0.984138	0.974874	0.973398	0.949827
16837	TNK2	0	0	0	0.00884589	0.0178874	0.00240473	0.985942	0.972825	0.976558	0.950898	0.985404	0.976763	0.975413	0.953276
16838	TNKS	0	0	0	0.00983646	0.0199288	0.00287201	0.985772	0.97239	0.976283	0.9501	0.985225	0.976375	0.975133	0.952525
16839	TNKS1BP1	0	0	0	0.0145198	0.0281916	0.005221	0.983711	0.969473	0.972982	0.945471	0.983141	0.974066	0.971788	0.948355
16840	TNKS2	0	0	0	0.0113424	0.0230724	0.00363591	0.985617	0.971646	0.976025	0.948681	0.98506	0.975705	0.974874	0.951176
16841	TNMD	0	0	0	0.0193949	0.0365515	0.00801988	0.978776	0.961431	0.965314	0.932502	0.978221	0.967222	0.964039	0.936417
16842	TNN	0	1	0	0.0160858	0.0864564	0.0106582	0.984912	0.96791	0.847708	0.774333	0.985614	0.977086	0.828585	0.763007
16843	TNNC1	0	0	0	0.017027	0.0329161	0.00667762	0.980834	0.966578	0.968497	0.940277	0.980288	0.971919	0.967266	0.943788
16844	TNNC2	0	0	0	0.0196166	0.0369469	0.00815688	0.978423	0.960727	0.964764	0.931286	0.977848	0.966604	0.963484	0.935188
16845	TNNI1	0	0	0	0.0132798	0.0262474	0.00458884	0.984745	0.970455	0.974627	0.946907	0.984162	0.974761	0.973435	0.949571
16846	TNNI2	0	0	0	0.0137357	0.0269589	0.00481806	0.984204	0.970109	0.973766	0.946408	0.983623	0.974565	0.972562	0.949187
16847	TNNI3	0	0	0	0.0123913	0.0246711	0.00412905	0.984946	0.971033	0.974954	0.947833	0.984367	0.975283	0.973763	0.950462
16848	TNNI3K	0	0	0	0.0113564	0.0224604	0.00356904	0.985167	0.971634	0.975306	0.948989	0.984591	0.975779	0.974123	0.951533
16849	TNNT1	0	0	0	0.00956083	0.0194439	0.00274814	0.985878	0.972509	0.976452	0.950323	0.985338	0.976473	0.975304	0.952707
16850	TNNT2	0	0	0	0.0103984	0.0210213	0.00314148	0.985676	0.972116	0.976122	0.949613	0.985123	0.976143	0.97497	0.952082
16851	TNNT3	0	0	0	0.0112779	0.02249	0.00355049	0.985315	0.971677	0.975543	0.948973	0.984743	0.975789	0.974368	0.951504
16852	TNP1	0	0	0	0.0241743	0.0443084	0.0109786	0.930444	0.89854	0.899019	0.841432	0.908143	0.882066	0.887939	0.836526
16853	TNP2	0	0	0	0.0241648	0.0442857	0.0109713	0.930272	0.899249	0.898808	0.842157	0.907786	0.883113	0.887664	0.837599
16854	TNPO1	0	0	0	0.0086018	0.018892	0.00244406	0.985665	0.972929	0.976106	0.950527	0.985112	0.97692	0.974953	0.953023
16855	TNPO2	0	0	0	0.00881833	0.0195831	0.00256826	0.985756	0.972836	0.976258	0.950255	0.985208	0.976822	0.975105	0.95275
16856	TNPO3	0	1	0	0.0365255	0.157694	0.0286509	0.944541	0.85278	0.790495	0.693472	0.984063	0.974149	0.781071	0.70435
16857	TNR	0	0	0	0.00740764	0.0158385	0.00186293	0.986056	0.973341	0.976744	0.951543	0.985532	0.977246	0.97562	0.953909
16858	TNRC18	0	1	0	0.011051	0.0819373	0.00726827	0.98495	0.971792	0.848097	0.77917	0.985626	0.977919	0.828955	0.765635
16859	TNRC6A	0	0	0	0.0087926	0.0186612	0.0024701	0.985235	0.972847	0.97541	0.950629	0.984658	0.976916	0.97423	0.953162
16860	TNRC6B	0	2	0	0.0899038	0.638983	0.0874859	0.835668	0.757629	0.309882	0.162665	0.984706	0.976709	0.282456	0.149105
16861	TNRC6C	0	0	0	0.0114978	0.0236311	0.00374483	0.984276	0.971562	0.973876	0.948402	0.983691	0.975883	0.972674	0.951136
16862	TNS1	1	0	0	0.000850709	0.00242976	4.53269e-05	0.986165	0.974752	0.978186	0.953874	0.985468	0.978459	0.977169	0.956147
16863	TNS2	0	2	0	0.00567369	0.101351	0.00407601	0.986864	0.973893	0.852441	0.759075	0.986474	0.978332	0.828832	0.74223
16864	TNS3	0	0	0	0.00181027	0.0044379	0.000166233	0.986805	0.974641	0.977933	0.953689	0.986343	0.978385	0.976891	0.955973
16865	TNS4	0	0	0	0.0161271	0.0310385	0.00611881	0.982965	0.967855	0.971809	0.942831	0.982404	0.972696	0.970614	0.945905
16866	TNXB	0	0	0	0.0083692	0.017047	0.00220406	0.986049	0.973005	0.976733	0.951162	0.985526	0.976918	0.975608	0.953505
16867	TOB1	0	0	0	0.0205268	0.0386425	0.00873632	0.971606	0.957145	0.954441	0.924756	0.970531	0.964323	0.952774	0.929659
16868	TOB2	0	0	0	0.0210912	0.0394937	0.00907085	0.969164	0.954233	0.950829	0.920382	0.967779	0.96175	0.948944	0.925479
16869	TOE1	0	0	0	0.0201874	0.0378726	0.00849881	0.977038	0.958608	0.96266	0.928078	0.97642	0.964684	0.961322	0.932203
16870	TOLLIP	0	0	0	0.0158775	0.0306957	0.00599008	0.983116	0.968168	0.972046	0.943252	0.982552	0.972973	0.970851	0.946336
16871	TOM1	0	0	0	0.0189136	0.0357704	0.0077357	0.979854	0.962895	0.966981	0.934804	0.979311	0.968487	0.965734	0.938518
16872	TOM1L1	0	0	0	0.0205964	0.038496	0.00874014	0.975388	0.956825	0.960154	0.925405	0.974674	0.963171	0.958738	0.929741
16873	TOM1L2	0	0	0	0.0174787	0.0333329	0.00689001	0.981643	0.965863	0.969749	0.939658	0.981098	0.971072	0.968532	0.943029
16874	TOMM20	0	0	0	0.0216249	0.0402484	0.00938254	0.971926	0.95101	0.95492	0.915976	0.97088	0.957428	0.953269	0.920315
16875	TOMM20L	0	0	0	0.023388	0.0430577	0.0104799	0.953929	0.925276	0.929288	0.877682	0.948275	0.92705	0.924976	0.879848
16876	TOMM22	0	0	0	0.0226923	0.0420062	0.010052	0.959191	0.940428	0.936535	0.899051	0.955469	0.947459	0.933269	0.903676
16877	TOMM34	0	0	0	0.0174678	0.0333743	0.00689205	0.981811	0.965875	0.970003	0.939604	0.981256	0.971067	0.968788	0.942937
16878	TOMM40	0	0	0	0.0203604	0.0384275	0.00864358	0.972477	0.957889	0.955739	0.925675	0.971501	0.964931	0.954134	0.930502
16879	TOMM40L	0	0	0	0.0213515	0.0399023	0.00922861	0.969712	0.95279	0.951628	0.918131	0.968391	0.959971	0.949785	0.923014
16880	TOMM5	0	0	0	0.0232955	0.0429379	0.0104258	0.948915	0.927873	0.922545	0.880659	0.940798	0.932366	0.917098	0.88415
16881	TOMM6	0	0	0	0.0244855	0.0448183	0.0111799	0.917562	0.884307	0.883624	0.822265	0.878654	0.849024	0.867177	0.811906
16882	TOMM7	0	0	0	0.024173	0.0443039	0.0109774	0.93075	0.898666	0.899396	0.841544	0.908776	0.882154	0.888429	0.836886
16883	TOMM70A	0	0	0	0.0149191	0.0295462	0.00552449	0.982209	0.969129	0.970626	0.944376	0.981661	0.974013	0.969419	0.947541
16884	TONSL	0	0	0	0.00887425	0.0179612	0.00241931	0.985947	0.972813	0.976567	0.950871	0.98541	0.976741	0.975423	0.953252
16885	TOP1	0	0	0	0.0100607	0.0215583	0.00310713	0.985239	0.972279	0.975416	0.949408	0.984662	0.976406	0.974236	0.951994
16886	TOP1MT	0	0	0	0.0156402	0.0301064	0.00583325	0.983148	0.968426	0.972096	0.943841	0.982584	0.973196	0.970901	0.946886
16887	TOP2A	0	0	0	0.00858173	0.0187962	0.00242954	0.985648	0.972935	0.976075	0.950586	0.985092	0.976933	0.974924	0.953067
16888	TOP2B	0	0	0	0.00550744	0.012879	0.00120307	0.986348	0.973946	0.977214	0.952363	0.98584	0.977757	0.976117	0.954704
16889	TOP3A	0	0	0	0.0115012	0.0230378	0.00367722	0.985352	0.971557	0.975602	0.948697	0.984781	0.975671	0.974431	0.951243
16890	TOP3B	0	0	0	0.0134212	0.0265837	0.00467401	0.98478	0.970343	0.974682	0.946668	0.984197	0.974661	0.973494	0.949341
16891	TOPAZ1	0	0	0	0.010966	0.0227179	0.00348832	0.984575	0.971837	0.974356	0.948861	0.983986	0.976102	0.97316	0.951547
16892	TOPBP1	0	1	0	0.0168153	0.106968	0.0120308	0.983559	0.966894	0.834348	0.753601	0.985313	0.977411	0.818744	0.747373
16893	TOPORS	0	0	0	0.0122677	0.0248894	0.0041184	0.983778	0.971116	0.973084	0.947714	0.983203	0.975564	0.971889	0.950539
16894	TOR1A	0	0	0	0.0202418	0.0379268	0.00852657	0.976605	0.95839	0.961995	0.927893	0.975975	0.964569	0.96064	0.932018
16895	TOR1AIP1	0	0	0	0.0176668	0.0334957	0.00697734	0.980922	0.965539	0.968632	0.939393	0.980376	0.97085	0.9674	0.942855
16896	TOR1AIP2	0	1	0	0.0748273	0.264855	0.0648362	0.831079	0.7737	0.487923	0.472728	0.939085	0.915604	0.449372	0.481801
16897	TOR1B	0	0	0	0.0206311	0.0386057	0.00876914	0.975377	0.956663	0.960138	0.924958	0.974663	0.963069	0.958721	0.929264
16898	TOR2A	0	0	0	0.0191939	0.0362041	0.00789783	0.978426	0.962071	0.964768	0.933575	0.977851	0.967949	0.963489	0.937501
16899	TOR3A	0	0	0	0.0200594	0.0375976	0.00841192	0.976873	0.95912	0.962408	0.929051	0.976252	0.965224	0.96106	0.933196
16900	TOR4A	0	0	0	0.0209567	0.039334	0.00899724	0.972993	0.955044	0.956511	0.921244	0.972074	0.961883	0.954956	0.925825
16901	TOX	0	0	0	0.0164075	0.0319471	0.00633531	0.98052	0.967492	0.96801	0.941634	0.979973	0.972832	0.966776	0.945201
16902	TOX2	0	0	0	0.0186025	0.0352198	0.00754694	0.980064	0.963701	0.9673	0.936161	0.979519	0.969242	0.966066	0.939829
16903	TOX3	0	0	0	0.0166916	0.0324137	0.00649469	0.980134	0.96707	0.967406	0.940996	0.979588	0.972511	0.966172	0.944586
16904	TOX4	0	0	0	0.0166203	0.0324059	0.00646939	0.980791	0.967167	0.968432	0.941007	0.980244	0.97253	0.9672	0.94452
16905	TP53	1	0	0	0.0692958	0.0237832	0.0139328	0.853931	0.783453	0.976388	0.948325	0.823478	0.782158	0.976287	0.954962
16906	TP53AIP1	0	0	0	0.0241138	0.0442107	0.0109398	0.933213	0.901262	0.902365	0.844968	0.913562	0.886928	0.892265	0.841045
16907	TP53BP1	0	0	0	0.007122	0.0156536	0.0017807	0.985813	0.973452	0.976343	0.951605	0.985266	0.977381	0.975195	0.954037
16908	TP53BP2	0	0	0	0.013168	0.0260905	0.00453533	0.984838	0.97053	0.974777	0.947	0.984256	0.974828	0.973589	0.949669
16909	TP53I11	0	0	0	0.0223029	0.0413839	0.00980931	0.966481	0.9452	0.946943	0.906589	0.964636	0.951897	0.944741	0.911137
16910	TP53I13	0	0	0	0.0214136	0.0398264	0.00924031	0.971997	0.952376	0.955027	0.918618	0.970963	0.958917	0.953381	0.923096
16911	TP53I3	0	0	0	0.0215341	0.0400454	0.00931809	0.971747	0.951598	0.954651	0.917181	0.970684	0.958127	0.952991	0.921606
16912	TP53INP1	0	0	0	0.0223211	0.0413197	0.00980639	0.967098	0.944991	0.94783	0.907229	0.965354	0.951353	0.945711	0.911601
16913	TP53INP2	0	0	0	0.02179	0.0405746	0.00949352	0.965205	0.949754	0.945089	0.913571	0.963108	0.957473	0.942755	0.918827
16914	TP53RK	0	0	0	0.0228247	0.0421323	0.0101217	0.962342	0.938376	0.941014	0.897259	0.959575	0.943928	0.938269	0.901342
16915	TP53TG5	0	0	0	0.0210927	0.0393222	0.00904577	0.973634	0.954221	0.957486	0.921287	0.972781	0.960678	0.955986	0.925731
16916	TP63	1	0	0	0.0142316	0.00555421	0.00131322	0.968963	0.969728	0.977925	0.953543	0.843506	0.954064	0.976949	0.955967
16917	TP73	1	0	0	0.00203197	0.00351663	0.000149886	0.980021	0.974604	0.978015	0.953791	0.925712	0.978313	0.977011	0.956076
16918	TPBG	0	0	0	0.0211028	0.0393183	0.0090489	0.973263	0.954169	0.956921	0.921318	0.972371	0.960697	0.95538	0.925796
16919	TPCN1	0	0	0	0.00431016	0.00954439	0.000747212	0.986784	0.974228	0.977897	0.953067	0.98632	0.977964	0.976852	0.955303
16920	TPCN2	1	0	0	0.0368224	0.0114427	0.00502138	0.956658	0.852196	0.977884	0.952701	0.842121	0.798349	0.976924	0.955658
16921	TPD52	0	0	0	0.0219578	0.0407526	0.00958339	0.969979	0.948356	0.952031	0.912147	0.968701	0.954819	0.950214	0.916509
16922	TPD52L1	0	0	0	0.0224594	0.0415723	0.00989723	0.966711	0.943409	0.947263	0.904439	0.964898	0.949446	0.945097	0.908681
16923	TPD52L2	0	0	0	0.022619	0.0417917	0.00999127	0.964249	0.94147	0.943706	0.902033	0.961943	0.947399	0.94127	0.906346
16924	TPD52L3	0	0	0	0.023866	0.0438019	0.0107798	0.936674	0.910217	0.906504	0.85757	0.919975	0.905078	0.897493	0.857274
16925	TPGS1	0	0	0	0.0234125	0.0431141	0.0104981	0.953446	0.924532	0.928609	0.876023	0.947563	0.925614	0.924206	0.877765
16926	TPGS2	0	0	0	0.0228038	0.0420914	0.0101075	0.96232	0.938664	0.940984	0.897853	0.959548	0.944229	0.938236	0.901907
16927	TPH1	0	0	0	0.00849193	0.0173998	0.00226888	0.986096	0.972964	0.976804	0.951031	0.985573	0.976858	0.975689	0.953403
16928	TPH2	0	0	0	0.00715828	0.0149109	0.00172191	0.986386	0.973437	0.977279	0.951832	0.985879	0.977253	0.97618	0.954119
16929	TPI1	0	0	0	0.0121854	0.0240277	0.00399127	0.984883	0.97115	0.974852	0.948176	0.984303	0.975391	0.973663	0.950784
16930	TPK1	0	2	0	0.165293	0.788141	0.162971	0.770851	0.673224	0.126732	0.0563025	0.980787	0.97111	0.118838	0.0586264
16931	TPM1	0	0	0	0.00871782	0.0182439	0.0024093	0.986228	0.972873	0.97702	0.950766	0.985711	0.976736	0.975911	0.953117
16932	TPM2	0	1	0	0.0234096	0.111719	0.0167842	0.982901	0.924664	0.82983	0.748569	0.985192	0.976076	0.814258	0.747224
16933	TPM3	0	0	0	0.00971534	0.0199906	0.0028468	0.985967	0.97244	0.976597	0.950068	0.985429	0.97639	0.975458	0.952475
16934	TPM4	0	0	0	0.00974093	0.019999	0.00285444	0.985484	0.97243	0.975808	0.950064	0.984916	0.976486	0.974642	0.952562
16935	TPMT	0	0	0	0.019723	0.0370518	0.00821047	0.977797	0.960356	0.963819	0.93094	0.977203	0.966331	0.962517	0.934963
16936	TPO	0	0	0	0.00670216	0.0138302	0.001527	0.986403	0.97358	0.977302	0.952097	0.985895	0.977402	0.976206	0.954395
16937	TPP1	0	0	0	0.0082134	0.0166899	0.0021316	0.986074	0.973054	0.976774	0.951278	0.985554	0.976963	0.975654	0.953627
16938	TPP2	0	0	0	0.00814518	0.0179592	0.0022382	0.985732	0.973078	0.97622	0.950873	0.985185	0.977054	0.975064	0.953339
16939	TPPP	0	0	0	0.0216231	0.0402333	0.00937959	0.970451	0.95103	0.952716	0.916037	0.969242	0.957768	0.950949	0.92063
16940	TPPP2	0	0	0	0.0224312	0.0414803	0.00987251	0.96546	0.943723	0.945458	0.905552	0.963439	0.950145	0.943159	0.910111
16941	TPPP3	0	0	0	0.0219377	0.0407707	0.00957859	0.967722	0.948508	0.948756	0.911975	0.966103	0.955557	0.946705	0.91671
16942	TPR	0	0	0	0.0063894	0.01445	0.00151332	0.986093	0.973683	0.976801	0.951943	0.985571	0.97755	0.975684	0.954328
16943	TPRA1	0	0	0	0.022026	0.0408491	0.00962366	0.969119	0.947822	0.950762	0.911478	0.967727	0.954352	0.948873	0.915915
16944	TPRG1	0	0	0	0.0228731	0.0421902	0.010149	0.961029	0.937703	0.939157	0.896386	0.957907	0.943221	0.936225	0.900583
16945	TPRG1L	0	0	0	0.0206266	0.0385753	0.00876298	0.975567	0.956685	0.96043	0.92503	0.97487	0.963012	0.959022	0.929328
16946	TPRKB	0	0	0	0.0232665	0.0428457	0.0104005	0.955202	0.928543	0.931056	0.882636	0.950062	0.931619	0.926984	0.885588
16947	TPRN	0	0	0	0.0217244	0.0403108	0.00942911	0.970136	0.950274	0.952259	0.915523	0.968885	0.956866	0.950457	0.920144
16948	TPRX1	0	0	0	0.0179093	0.034075	0.00714248	0.97977	0.965089	0.966852	0.938313	0.979227	0.97066	0.965601	0.94206
16949	TPRX2P	0	0	0	0.0233583	0.0430229	0.0104631	0.95434	0.926195	0.929886	0.878578	0.948861	0.92824	0.92563	0.880983
16950	TPSAB1	0	0	0	0.0164333	0.0311353	0.00623338	0.981581	0.967462	0.969653	0.942719	0.981035	0.972536	0.968436	0.94597
16951	TPSB2	0	0	0	0.0186907	0.0351351	0.00756576	0.978839	0.963493	0.965409	0.936322	0.978282	0.969208	0.964135	0.940136
16952	TPSD1	0	0	0	0.0189399	0.0355926	0.0077194	0.97854	0.962829	0.964946	0.935258	0.97797	0.968611	0.963668	0.939179
16953	TPSG1	0	0	0	0.0151502	0.0289629	0.00552253	0.982929	0.968908	0.97175	0.944855	0.982366	0.97366	0.970553	0.94784
16954	TPST1	0	0	0	0.0189838	0.035986	0.0077916	0.978821	0.962702	0.965379	0.934201	0.978264	0.968524	0.964105	0.938116
16955	TPST2	0	0	0	0.0198013	0.0373096	0.00827636	0.97702	0.960059	0.962633	0.930112	0.976402	0.966256	0.961295	0.934268
16956	TPT1	0	1	0	0.073348	0.277995	0.0642412	0.844677	0.777288	0.570052	0.438913	0.967627	0.960223	0.537939	0.415355
16957	TPTE	0	1	0	0.0244901	0.126256	0.0182568	0.981483	0.88413	0.82121	0.729161	0.984985	0.976431	0.807389	0.731459
16958	TPTE2	0	0	0	0.0101017	0.02027	0.00297907	0.985634	0.972262	0.976053	0.949944	0.985077	0.976287	0.974899	0.952414
16959	TPX2	0	0	0	0.0139543	0.0277292	0.00498348	0.9826	0.969955	0.97124	0.945854	0.982049	0.974683	0.970031	0.948875
16960	TRA2A	0	0	0	0.01606	0.0310493	0.00609801	0.983248	0.967938	0.972249	0.942819	0.982683	0.972734	0.971056	0.945856
16961	TRA2B	0	0	0	0.0181035	0.0349325	0.0073307	0.978955	0.964725	0.965584	0.936736	0.978401	0.970527	0.964316	0.940622
16962	TRABD	0	0	0	0.0192181	0.0362692	0.00791585	0.979115	0.961983	0.96583	0.933373	0.978567	0.967746	0.964561	0.937198
16963	TRABD2A	0	0	0	0.020402	0.0381854	0.0086231	0.976088	0.957679	0.961213	0.926785	0.97543	0.963931	0.95983	0.930975
16964	TRADD	0	0	0	0.0164827	0.0317753	0.00633735	0.982673	0.967387	0.971351	0.941878	0.982118	0.972319	0.970142	0.945069
16965	TRAF1	0	0	0	0.0213234	0.0397228	0.00919122	0.972988	0.952929	0.956502	0.919224	0.972068	0.959427	0.954948	0.923625
16966	TRAF2	0	0	0	0.0148976	0.0294671	0.00550728	0.982123	0.969153	0.970492	0.944441	0.981572	0.974041	0.969287	0.947604
16967	TRAF3	0	0	0	0.0156546	0.0308999	0.00594332	0.981866	0.96841	0.970089	0.942987	0.98131	0.973432	0.968873	0.946341
16968	TRAF3IP1	0	0	0	0.0181931	0.0345009	0.00730127	0.980676	0.964566	0.968254	0.937605	0.980133	0.96997	0.967018	0.94119
16969	TRAF3IP2	0	0	0	0.0198609	0.0373765	0.00830767	0.978132	0.959844	0.964325	0.929897	0.977546	0.965789	0.963039	0.933845
16970	TRAF3IP3	0	0	0	0.0156124	0.0301606	0.0058314	0.983347	0.968472	0.972402	0.94379	0.982779	0.973192	0.97121	0.94681
16971	TRAF4	0	0	0	0.016478	0.0321701	0.00638924	0.981	0.967395	0.968752	0.941344	0.980452	0.972667	0.967518	0.944824
16972	TRAF5	0	0	0	0.0173742	0.0331852	0.00683361	0.981862	0.966018	0.970081	0.939857	0.981305	0.971165	0.968864	0.943214
16973	TRAF6	0	0	0	0.0119717	0.0246256	0.00399919	0.984245	0.971285	0.973823	0.947863	0.983662	0.975646	0.972624	0.950634
16974	TRAF7	0	0	0	0.0160963	0.0313077	0.0061448	0.983537	0.967893	0.972703	0.942493	0.98297	0.972635	0.971513	0.945506
16975	TRAFD1	0	0	0	0.0192553	0.0363	0.00793357	0.978959	0.96184	0.96559	0.93324	0.978405	0.967615	0.964322	0.937121
16976	TRAIP	0	0	0	0.0172353	0.0329889	0.00675886	0.982112	0.96623	0.970475	0.940155	0.981561	0.971335	0.969268	0.943464
16977	TRAK1	0	0	0	0.0154235	0.0298846	0.00573304	0.983554	0.968641	0.97273	0.944041	0.982986	0.973328	0.971538	0.94702
16978	TRAK2	0	0	0	0.0157209	0.0303188	0.00588807	0.983228	0.96834	0.972219	0.943643	0.982664	0.973108	0.971024	0.946667
16979	TRAM1	0	0	0	0.0148997	0.0294356	0.00550387	0.982292	0.96915	0.97075	0.944472	0.981741	0.974018	0.969544	0.947611
16980	TRAM1L1	0	0	0	0.0195166	0.0367069	0.00808604	0.978206	0.961009	0.964432	0.932008	0.977623	0.966906	0.96315	0.935973
16981	TRAM2	0	0	0	0.0150592	0.0297393	0.00559518	0.982168	0.96899	0.970562	0.944165	0.981615	0.97389	0.969356	0.947371
16982	TRANK1	0	0	0	0.00615303	0.0131758	0.00135769	0.986602	0.973746	0.977606	0.952273	0.986108	0.977513	0.976537	0.954542
16983	TRAP1	0	0	0	0.0107385	0.0209654	0.00322676	0.985087	0.971954	0.975173	0.949644	0.98451	0.976097	0.973991	0.952173
16984	TRAPPC1	0	0	0	0.0211013	0.0393947	0.00905979	0.973676	0.954177	0.957553	0.920892	0.972826	0.960652	0.956055	0.925346
16985	TRAPPC10	0	0	0	0.0123477	0.0251054	0.00416798	0.983843	0.971062	0.973188	0.9476	0.983267	0.975511	0.971992	0.950429
16986	TRAPPC11	0	1	0	0.0322011	0.145488	0.0248016	0.966299	0.860008	0.79764	0.707044	0.984294	0.975093	0.786928	0.715396
16987	TRAPPC12	0	0	0	0.0165706	0.0317356	0.00636142	0.982427	0.967257	0.970968	0.941936	0.981878	0.972222	0.96976	0.945159
16988	TRAPPC13	0	0	0	0.0192553	0.0363949	0.00794732	0.979523	0.961838	0.96647	0.93298	0.97898	0.967544	0.965216	0.936744
16989	TRAPPC2	0	0	0	0.0188283	0.0356682	0.00769081	0.980171	0.963128	0.967461	0.935072	0.979626	0.968666	0.966229	0.938718
16990	TRAPPC2L	0	0	0	0.0175698	0.0333798	0.00692782	0.981222	0.96571	0.969093	0.939594	0.980669	0.970988	0.967865	0.943014
16991	TRAPPC3	0	0	0	0.0221483	0.0411058	0.00970867	0.967474	0.946724	0.948393	0.909218	0.965794	0.953477	0.946297	0.91371
16992	TRAPPC3L	0	0	0	0.0220012	0.040813	0.00960887	0.969509	0.947973	0.951327	0.911672	0.968162	0.954484	0.94947	0.916205
16993	TRAPPC4	0	0	0	0.0172413	0.0329053	0.00674932	0.98184	0.966223	0.97005	0.940284	0.981285	0.971364	0.968833	0.943609
16994	TRAPPC5	0	0	0	0.0225756	0.0418289	0.0099805	0.965268	0.941974	0.94518	0.901556	0.963206	0.948104	0.942855	0.905779
16995	TRAPPC6A	0	0	0	0.0230276	0.0424548	0.0102487	0.95955	0.934706	0.937041	0.891755	0.955944	0.939458	0.933839	0.895608
16996	TRAPPC6B	0	0	0	0.0215468	0.0400465	0.00932298	0.971437	0.951507	0.954178	0.917152	0.970342	0.958061	0.952502	0.92165
16997	TRAPPC8	0	0	0	0.00981816	0.0205551	0.00293428	0.984889	0.972394	0.974862	0.949823	0.984309	0.976563	0.973673	0.952449
16998	TRAPPC9	0	0	0	0.015822	0.0306147	0.00596091	0.98337	0.96824	0.97244	0.94334	0.982802	0.972981	0.971248	0.946362
16999	TRAT1	0	0	0	0.0223346	0.0413224	0.00981186	0.965976	0.944883	0.946215	0.907207	0.964042	0.951431	0.943949	0.911847
17000	TRDMT1	0	0	0	0.0144024	0.0278584	0.00514085	0.983769	0.969581	0.973071	0.945735	0.983196	0.974141	0.971877	0.948603
17001	TRDN	0	0	0	0.0154026	0.0296997	0.00570171	0.983312	0.968659	0.972349	0.944205	0.982748	0.973382	0.971157	0.947187
17002	TREH	0	0	0	0.0185989	0.0351916	0.00754166	0.980113	0.963708	0.967377	0.936226	0.979569	0.969234	0.966143	0.939891
17003	TREM1	0	0	0	0.0225258	0.0416439	0.0099333	0.965096	0.94259	0.944914	0.903555	0.962975	0.948696	0.942582	0.908019
17004	TREM2	0	0	0	0.0220667	0.0409019	0.00964694	0.968707	0.947489	0.950178	0.911019	0.967259	0.953987	0.948247	0.915507
17005	TREML1	0	0	0	0.0223335	0.0413324	0.00981299	0.966816	0.944897	0.94741	0.907131	0.965018	0.951236	0.945256	0.911556
17006	TREML2	0	0	0	0.0220003	0.0407958	0.00960589	0.96918	0.94798	0.950853	0.911773	0.967798	0.954534	0.94897	0.916334
17007	TREML4	0	0	0	0.0231182	0.0425907	0.0103043	0.95739	0.932569	0.934035	0.888988	0.953046	0.936859	0.930434	0.892872
17008	TRERF1	0	0	0	0.0142353	0.0284388	0.00516222	0.982846	0.969727	0.97162	0.945277	0.982287	0.97446	0.970415	0.948334
17009	TREX1	0	0	0	0.0135943	0.02672	0.00474432	0.983329	0.970214	0.972374	0.946574	0.982763	0.974816	0.971182	0.94948
17010	TREX2	0	0	0	0.0210294	0.0392403	0.00901015	0.970847	0.954603	0.953297	0.921759	0.969683	0.961713	0.951554	0.926648
17011	TRH	0	0	0	0.0210099	0.0391471	0.008989	0.973506	0.954752	0.957292	0.92225	0.972639	0.961249	0.95578	0.926755
17012	TRHDE	0	0	0	0.0163329	0.0316394	0.00626866	0.983311	0.967597	0.972348	0.942069	0.982747	0.972378	0.971156	0.945146
17013	TRHR	0	0	0	0.0196475	0.0370386	0.00818137	0.977273	0.960621	0.963022	0.930978	0.976666	0.966751	0.961696	0.9351
17014	TRIAP1	0	0	0	0.0242344	0.044409	0.0110177	0.928426	0.896065	0.896595	0.837844	0.903961	0.876471	0.884709	0.832037
17015	TRIB1	0	0	0	0.0153366	0.0300927	0.00573211	0.982005	0.968742	0.970309	0.94385	0.981453	0.97368	0.969097	0.947057
17016	TRIB2	1	0	0	0.228222	0.100121	0.0821149	0.724403	0.550041	0.855969	0.760074	0.716589	0.473865	0.97045	0.948633
17017	TRIB3	0	0	0	0.0175884	0.0334301	0.00694124	0.981269	0.965672	0.969168	0.939489	0.980715	0.970959	0.967941	0.942928
17018	TRIM10	0	0	0	0.0219304	0.0406641	0.00955967	0.969294	0.948573	0.95102	0.912781	0.967928	0.955151	0.949149	0.91732
17019	TRIM11	0	0	0	0.0166501	0.0324141	0.00648066	0.980771	0.967121	0.968398	0.940994	0.980224	0.972482	0.967168	0.944506
17020	TRIM13	0	0	0	0.0192467	0.0364734	0.00795558	0.976747	0.961882	0.962213	0.932731	0.976122	0.968165	0.96086	0.936965
17021	TRIM14	0	0	0	0.0189864	0.0358706	0.00777592	0.979599	0.962686	0.966587	0.934531	0.979056	0.968325	0.965334	0.938292
17022	TRIM15	0	0	0	0.0249211	0.045507	0.0114592	0.908449	0.873394	0.873235	0.809509	0.854305	0.818687	0.853167	0.79431
17023	TRIM16	0	0	0	0.0188537	0.0356084	0.00769124	0.979636	0.963056	0.966646	0.935207	0.979094	0.968685	0.965393	0.938954
17024	TRIM16L	0	0	0	0.0211706	0.0394164	0.00908865	0.972892	0.953763	0.956359	0.920811	0.971964	0.960313	0.954797	0.92534
17025	TRIM17	0	1	0	0.0553506	0.216995	0.0464015	0.874015	0.813392	0.692264	0.595791	0.979711	0.969366	0.679989	0.603682
17026	TRIM2	0	0	0	0.00742277	0.0165456	0.00193087	0.985908	0.973333	0.976505	0.951329	0.985371	0.977267	0.975353	0.953761
17027	TRIM21	0	0	0	0.0185516	0.0350481	0.00750452	0.979894	0.963817	0.967043	0.936525	0.979352	0.969381	0.965798	0.9402
17028	TRIM22	0	0	0	0.0187563	0.0354285	0.00763102	0.979733	0.96331	0.966794	0.935661	0.979189	0.968938	0.965545	0.939395
17029	TRIM23	0	1	0	0.0276818	0.126181	0.0205255	0.97945	0.866384	0.814119	0.729321	0.984801	0.975472	0.802099	0.733947
17030	TRIM24	0	0	0	0.00778201	0.0171989	0.00207716	0.985782	0.97321	0.9763	0.951102	0.985237	0.977163	0.975149	0.953545
17031	TRIM25	0	0	0	0.0169498	0.0324591	0.00658852	0.982271	0.966677	0.970719	0.940947	0.981721	0.971724	0.969512	0.944178
17032	TRIM26	0	0	0	0.0243641	0.0446496	0.011106	0.926341	0.88963	0.894069	0.828796	0.899314	0.861713	0.881306	0.819603
17033	TRIM27	0	0	0	0.0207015	0.039054	0.00886142	0.972236	0.956324	0.955376	0.92277	0.971231	0.963439	0.953753	0.92748
17034	TRIM28	0	0	0	0.0138786	0.0278449	0.00497407	0.983124	0.970012	0.972056	0.945751	0.982558	0.974674	0.970861	0.948766
17035	TRIM29	0	0	0	0.0200249	0.037553	0.00839287	0.977065	0.959233	0.962703	0.929201	0.976448	0.96533	0.961366	0.933345
17036	TRIM3	0	0	0	0.00580875	0.0134414	0.00130818	0.986282	0.973852	0.977107	0.952213	0.985769	0.97768	0.976006	0.954576
17037	TRIM31	0	0	0	0.0241218	0.0442276	0.0109456	0.933368	0.900749	0.902558	0.844545	0.913869	0.886124	0.892513	0.840236
17038	TRIM32	0	0	0	0.012785	0.0252484	0.00431614	0.984829	0.970802	0.974764	0.947526	0.984248	0.975062	0.973576	0.950168
17039	TRIM33	0	0	0	0.0104685	0.022284	0.0032993	0.985098	0.97209	0.97519	0.94907	0.984519	0.976241	0.97401	0.951675
17040	TRIM34	0	0	0	0.0196893	0.0369643	0.00818558	0.977664	0.960469	0.963617	0.931215	0.977066	0.966458	0.962309	0.935265
17041	TRIM35	0	0	0	0.0165968	0.0318461	0.00638532	0.982572	0.9672	0.971194	0.94178	0.98202	0.972165	0.969986	0.944975
17042	TRIM36	0	0	0	0.0131699	0.0257421	0.00449263	0.98449	0.970526	0.974219	0.947202	0.983903	0.974877	0.973022	0.949931
17043	TRIM37	1	1	1	0.285952	0.30597	0.218924	0.581987	0.375947	0.582365	0.398192	0.777746	0.734971	0.795598	0.718558
17044	TRIM38	0	0	0	0.0200638	0.0376371	0.00841932	0.977111	0.959099	0.962775	0.928934	0.976497	0.965178	0.961436	0.933061
17045	TRIM39	0	0	0	0.0245782	0.0450049	0.0112455	0.914523	0.88183	0.879858	0.818905	0.870777	0.844279	0.862358	0.807729
17046	TRIM39-RPP21	0	0	0	0.0238118	0.0438051	0.0107594	0.937293	0.912142	0.907328	0.857445	0.921136	0.909272	0.898489	0.856974
17047	TRIM4	0	0	0	0.0181767	0.034453	0.00728879	0.980619	0.964594	0.968166	0.937684	0.980075	0.970009	0.966929	0.941269
17048	TRIM40	0	0	0	0.024326	0.0445529	0.011076	0.925586	0.891621	0.893161	0.832092	0.897617	0.866648	0.88003	0.824564
17049	TRIM41	0	0	0	0.0137743	0.0274766	0.00489515	0.98291	0.970078	0.97172	0.946019	0.982347	0.974764	0.970524	0.949033
17050	TRIM42	0	0	0	0.0186375	0.0352516	0.00756381	0.980032	0.963624	0.96725	0.936081	0.979484	0.969175	0.966014	0.939758
17051	TRIM43	0	0	0	0.0225447	0.0416677	0.00994411	0.964739	0.942314	0.944414	0.90333	0.962546	0.948511	0.942036	0.907747
17052	TRIM44	0	0	0	0.021864	0.0406155	0.00952744	0.970262	0.94915	0.952435	0.913166	0.969023	0.955643	0.950656	0.917637
17053	TRIM45	0	1	0	0.0370673	0.162635	0.0293139	0.904562	0.851508	0.781642	0.689214	0.983745	0.974421	0.772452	0.696689
17054	TRIM46	0	0	0	0.014865	0.0296221	0.00551666	0.982621	0.969178	0.971273	0.944292	0.982068	0.974008	0.970062	0.94743
17055	TRIM47	0	0	0	0.0190032	0.0358773	0.00778284	0.979458	0.962637	0.966367	0.934513	0.978916	0.968302	0.965115	0.938295
17056	TRIM48	0	0	0	0.0210884	0.0391042	0.00901148	0.971026	0.954252	0.953564	0.9225	0.969884	0.961156	0.951842	0.927322
17057	TRIM49	0	0	0	0.021811	0.0404557	0.00948339	0.969789	0.949603	0.951743	0.914452	0.968483	0.956206	0.949907	0.919041
17058	TRIM49D1	0	0	0	0.0240241	0.0440934	0.0108866	0.934188	0.904598	0.903583	0.84879	0.915423	0.895202	0.893778	0.846168
17059	TRIM5	0	0	0	0.017906	0.0339414	0.00712251	0.980773	0.9651	0.968402	0.938616	0.980226	0.970484	0.967171	0.942146
17060	TRIM50	0	0	0	0.0175786	0.0334455	0.00694002	0.981386	0.965685	0.969352	0.939468	0.980837	0.970956	0.968128	0.94289
17061	TRIM51	0	0	0	0.0209342	0.0389714	0.00893486	0.9732	0.955185	0.956827	0.923127	0.9723	0.961709	0.955278	0.927728
17062	TRIM52	0	0	0	0.0199878	0.0374783	0.00836845	0.977053	0.959388	0.962684	0.929506	0.976436	0.96549	0.961347	0.933631
17063	TRIM54	0	0	0	0.0201031	0.0376947	0.00844204	0.976948	0.958958	0.962528	0.928782	0.976331	0.965086	0.961179	0.932902
17064	TRIM55	0	1	0	0.0511159	0.1981	0.0420384	0.874504	0.82344	0.694664	0.635747	0.97988	0.969885	0.68212	0.645406
17065	TRIM56	0	0	0	0.0197404	0.0371509	0.00823122	0.97822	0.960312	0.964453	0.93062	0.977638	0.966194	0.963171	0.934575
17066	TRIM58	0	0	0	0.0179259	0.03406	0.00714611	0.981044	0.965062	0.968824	0.938358	0.980498	0.970398	0.96759	0.941832
17067	TRIM59	0	0	0	0.0187351	0.0354249	0.00762301	0.979912	0.963375	0.967071	0.935678	0.97937	0.968958	0.96583	0.939376
17068	TRIM6	0	0	0	0.0161968	0.0309599	0.00613122	0.98244	0.967763	0.970987	0.94292	0.981891	0.972694	0.969779	0.946094
17069	TRIM6-TRIM34	0	0	0	0.0144926	0.0280454	0.00519347	0.983759	0.969496	0.973055	0.945583	0.983186	0.974072	0.971861	0.948465
17070	TRIM60	0	0	0	0.0191733	0.0361482	0.00788241	0.979031	0.962133	0.9657	0.933729	0.978477	0.967877	0.964431	0.937562
17071	TRIM61	0	0	0	0.023286	0.0428999	0.0104163	0.95648	0.928121	0.932796	0.881418	0.951797	0.930467	0.929002	0.883959
17072	TRIM62	0	0	0	0.0169605	0.0325547	0.0066053	0.982467	0.966666	0.97103	0.940795	0.981916	0.971677	0.969823	0.944027
17073	TRIM63	0	0	0	0.0198657	0.0372556	0.00829171	0.977228	0.959821	0.962951	0.930258	0.97662	0.965924	0.961622	0.934386
17074	TRIM64B	0	0	0	0.0210419	0.0392866	0.0090217	0.974459	0.954518	0.958738	0.921488	0.97368	0.960866	0.957281	0.925808
17075	TRIM65	0	0	0	0.0180093	0.0341994	0.00719472	0.980938	0.964904	0.968659	0.938098	0.980391	0.97026	0.967425	0.941637
17076	TRIM66	0	1	0	0.0367204	0.165493	0.0291921	0.940906	0.852293	0.790134	0.684368	0.984042	0.97467	0.780695	0.690308
17077	TRIM67	0	0	0	0.00868901	0.0185561	0.00243328	0.985365	0.972888	0.97562	0.950665	0.984793	0.976941	0.974451	0.95318
17078	TRIM68	0	0	0	0.0171642	0.0327072	0.00669558	0.981719	0.966339	0.969861	0.940556	0.981168	0.971481	0.968646	0.943914
17079	TRIM69	0	0	0	0.0190638	0.0358995	0.00780755	0.978878	0.962478	0.965469	0.934438	0.978324	0.968213	0.964196	0.938315
17080	TRIM7	0	0	0	0.0162958	0.0313352	0.00621506	0.982768	0.967638	0.971498	0.942462	0.982211	0.972541	0.970287	0.945606
17081	TRIM71	0	0	0	0.00644576	0.0146155	0.00153942	0.986103	0.973662	0.976815	0.951904	0.98558	0.977532	0.975701	0.954295
17082	TRIM72	0	0	0	0.0201037	0.0377615	0.00845206	0.977466	0.958953	0.963315	0.9285	0.976863	0.964973	0.962	0.93257
17083	TRIM73	0	0	0	0.0219223	0.0406825	0.00955944	0.96996	0.948625	0.952003	0.91264	0.968679	0.955127	0.950184	0.917071
17084	TRIM74	0	0	0	0.0219221	0.0406852	0.00955977	0.969926	0.948636	0.951952	0.912595	0.96864	0.955139	0.950131	0.917053
17085	TRIM77	0	0	0	0.0218457	0.0405849	0.00951596	0.970781	0.949345	0.953203	0.913468	0.969612	0.955718	0.951454	0.917811
17086	TRIM8	0	0	0	0.0128446	0.0261361	0.00444201	0.983816	0.97076	0.973146	0.946971	0.983241	0.97524	0.971951	0.94983
17087	TRIM9	0	0	0	0.0103586	0.0218341	0.00321967	0.984941	0.972137	0.974944	0.949273	0.98436	0.976323	0.973753	0.951915
17088	TRIML1	0	0	0	0.0199802	0.0374301	0.00835865	0.976794	0.959415	0.962285	0.929713	0.976171	0.965576	0.960936	0.93386
17089	TRIML2	0	0	0	0.0206818	0.0386261	0.00879076	0.974993	0.956421	0.959547	0.924834	0.974249	0.962829	0.958108	0.929205
17090	TRIO	0	2	0	0.0114472	0.216884	0.0098643	0.986407	0.971586	0.782034	0.596749	0.986383	0.978297	0.756801	0.492116
17091	TRIOBP	0	0	0	0.00595429	0.0123257	0.00124787	0.98651	0.973802	0.977471	0.952479	0.986011	0.977589	0.976388	0.954758
17092	TRIP10	0	0	0	0.0174595	0.0332882	0.00687719	0.981633	0.965891	0.969734	0.939722	0.981088	0.971092	0.968517	0.943112
17093	TRIP11	0	2	0	0.0964773	0.603089	0.0934093	0.843917	0.750035	0.324185	0.184609	0.984857	0.97592	0.297671	0.171415
17094	TRIP12	0	0	0	0.00800259	0.0178434	0.00219163	0.985855	0.973131	0.976414	0.950907	0.985312	0.97708	0.975264	0.95337
17095	TRIP13	0	0	0	0.00869054	0.0186822	0.00244619	0.985406	0.972885	0.975688	0.950628	0.984835	0.976932	0.974518	0.953144
17096	TRIP4	1	0	0	0.160783	0.0779284	0.0581784	0.752653	0.679544	0.863228	0.781218	0.743167	0.705396	0.9721	0.948096
17097	TRIP6	0	0	0	0.0140566	0.0273775	0.00497085	0.984126	0.969883	0.973642	0.94609	0.983548	0.974351	0.972445	0.948886
17098	TRIQK	0	0	0	0.0231763	0.0427024	0.0103438	0.95716	0.93098	0.933727	0.88626	0.952746	0.934779	0.930083	0.889569
17099	TRIT1	0	0	0	0.0175705	0.0334977	0.00694456	0.981588	0.965708	0.969664	0.939391	0.981042	0.970932	0.968448	0.942773
17100	TRMO	0	0	0	0.0201376	0.0377191	0.00845814	0.976599	0.95881	0.961986	0.928667	0.975969	0.964976	0.960631	0.932862
17101	TRMT1	0	0	0	0.0126566	0.0249779	0.00424484	0.98485	0.970879	0.974797	0.947668	0.984267	0.975145	0.973609	0.950324
17102	TRMT10A	0	0	0	0.0191793	0.0361594	0.00788613	0.979024	0.962117	0.96569	0.933699	0.97847	0.967859	0.96442	0.937522
17103	TRMT10B	0	0	0	0.0212346	0.0395446	0.00913156	0.97294	0.953432	0.956431	0.920119	0.972016	0.959919	0.954873	0.924592
17104	TRMT10C	0	0	0	0.0216626	0.0402672	0.00939946	0.971365	0.95079	0.95407	0.915852	0.970264	0.957221	0.952393	0.920261
17105	TRMT11	0	0	0	0.0188523	0.0355798	0.00768661	0.97949	0.963065	0.966418	0.935294	0.978948	0.968711	0.965165	0.939067
17106	TRMT112	0	0	0	0.0228446	0.0421447	0.0101312	0.959541	0.938053	0.937028	0.897028	0.955933	0.944085	0.933825	0.901505
17107	TRMT12	0	0	0	0.0191197	0.0361236	0.00785978	0.977848	0.962294	0.963895	0.933816	0.977253	0.968298	0.962598	0.937837
17108	TRMT13	0	0	0	0.0184638	0.0349625	0.00746151	0.980303	0.963989	0.967668	0.93668	0.979755	0.969494	0.966437	0.940289
17109	TRMT1L	0	0	0	0.0151455	0.0298344	0.00563575	0.982443	0.96891	0.970991	0.944091	0.981894	0.973793	0.969783	0.947234
17110	TRMT2A	0	0	0	0.0156166	0.0300627	0.00581969	0.983162	0.968467	0.972117	0.943885	0.982596	0.973216	0.970924	0.946924
17111	TRMT2B	0	0	0	0.0191224	0.0361128	0.00785918	0.979435	0.962267	0.966333	0.933855	0.978893	0.967967	0.965079	0.937601
17112	TRMT44	0	0	0	0.0202312	0.0378184	0.00850674	0.975833	0.95843	0.96083	0.928297	0.975151	0.964689	0.95944	0.932594
17113	TRMT5	0	0	0	0.0189772	0.0358087	0.00776377	0.979107	0.962722	0.965817	0.934711	0.978559	0.968446	0.964549	0.938532
17114	TRMT6	0	0	0	0.0194263	0.0366158	0.00804047	0.978807	0.961316	0.965357	0.932288	0.97825	0.967113	0.964083	0.936172
17115	TRMT61A	0	0	0	0.0189245	0.0358117	0.0077455	0.979843	0.962877	0.966964	0.934705	0.9793	0.968471	0.965717	0.938407
17116	TRMT61B	0	0	0	0.0195844	0.0367527	0.00811701	0.977651	0.960818	0.963597	0.931879	0.977052	0.9668	0.962289	0.93589
17117	TRMU	0	0	0	0.0135913	0.0264982	0.00471545	0.984308	0.970218	0.973928	0.946729	0.983724	0.974635	0.972728	0.949464
17118	TRNAU1AP	0	0	0	0.0214635	0.0399883	0.00928321	0.97287	0.952057	0.956325	0.917495	0.971939	0.95843	0.954757	0.921831
17119	TRNP1	0	0	0	0.0249423	0.0455438	0.0114733	0.907461	0.872803	0.872133	0.808684	0.851236	0.817481	0.851368	0.79326
17120	TRNT1	0	0	0	0.0187429	0.0352983	0.00760759	0.979152	0.963355	0.96589	0.935972	0.978609	0.969037	0.964626	0.939771
17121	TRO	0	0	0	0.0186357	0.0353055	0.00757089	0.980287	0.963626	0.967641	0.935954	0.979739	0.969146	0.96641	0.939611
17122	TROAP	0	0	0	0.0178826	0.0339908	0.00712137	0.98112	0.96514	0.968938	0.938525	0.980571	0.970471	0.967706	0.941962
17123	TROVE2	0	1	0	0.0576009	0.234639	0.0490898	0.871645	0.808292	0.683168	0.547483	0.979088	0.970715	0.669845	0.539016
17124	TRPA1	0	0	0	0.0111019	0.0220976	0.00345606	0.985321	0.971766	0.975552	0.949149	0.984748	0.975875	0.974376	0.951653
17125	TRPC1	0	0	0	0.0089714	0.0187578	0.00252536	0.986177	0.972769	0.976933	0.950599	0.985657	0.976647	0.975824	0.952935
17126	TRPC3	0	0	0	0.00754208	0.0162326	0.0019304	0.986498	0.973293	0.977453	0.951421	0.985999	0.977085	0.976367	0.953706
17127	TRPC4	0	1	0	0.0123342	0.0793538	0.00797983	0.985895	0.971068	0.861647	0.780572	0.985942	0.97759	0.837828	0.767007
17128	TRPC4AP	0	0	0	0.0161788	0.0313984	0.00618457	0.98187	0.967779	0.970095	0.942381	0.981313	0.972879	0.96888	0.945698
17129	TRPC5	1	0	0	0.0715192	0.0256858	0.0151761	0.844108	0.780073	0.975833	0.947236	0.819978	0.780613	0.976114	0.954822
17130	TRPC6	0	0	0	0.00720927	0.0152368	0.00176293	0.986452	0.973416	0.977377	0.951742	0.985945	0.977219	0.976283	0.95402
17131	TRPC7	0	0	0	0.00670002	0.0142906	0.00156699	0.98653	0.973584	0.977505	0.951989	0.986038	0.977364	0.976423	0.954263
17132	TRPM1	0	0	0	0.00516151	0.0107624	0.000977725	0.986632	0.974044	0.977651	0.952845	0.986136	0.9778	0.976585	0.955092
17133	TRPM2	0	0	0	0.00545479	0.0113086	0.00107226	0.986583	0.973958	0.977577	0.95272	0.986086	0.977718	0.976507	0.95499
17134	TRPM3	0	1	0	0.00954591	0.0581559	0.00543605	0.986591	0.972513	0.958913	0.796085	0.986236	0.977674	0.900166	0.777427
17135	TRPM4	0	0	0	0.00775133	0.0160415	0.00196097	0.986271	0.973225	0.977089	0.951475	0.985758	0.977076	0.975984	0.953798
17136	TRPM5	0	1	0	0.0174659	0.0908168	0.0117558	0.984611	0.965879	0.844646	0.769432	0.985541	0.976908	0.826345	0.76175
17137	TRPM6	1	2	1	0.361452	0.568838	0.336456	0.471312	0.287713	0.367294	0.198243	0.825921	0.780871	0.393563	0.289725
17138	TRPM7	0	0	0	0.0071928	0.0152278	0.00175843	0.986462	0.973422	0.977395	0.951744	0.985956	0.977224	0.976304	0.954024
17139	TRPM8	1	0	0	0.0903297	0.0363139	0.0231684	0.829949	0.756807	0.974915	0.933196	0.815193	0.771232	0.97584	0.953708
17140	TRPS1	0	0	0	0.00181268	0.00452739	0.000169514	0.986818	0.97464	0.977952	0.953682	0.986354	0.978382	0.97691	0.955959
17141	TRPT1	0	0	0	0.019591	0.0368527	0.00813397	0.978208	0.960797	0.964435	0.931592	0.977624	0.966721	0.963152	0.935537
17142	TRPV1	0	0	0	0.0057832	0.012118	0.001198	0.986573	0.973858	0.977563	0.95253	0.986078	0.977622	0.976492	0.954798
17143	TRPV2	0	0	0	0.00788315	0.0164404	0.00202976	0.986301	0.973171	0.977135	0.95136	0.985787	0.977026	0.976035	0.953682
17144	TRPV3	0	0	0	0.00710343	0.0146412	0.0016853	0.986339	0.973459	0.977199	0.951898	0.985829	0.977281	0.976101	0.954208
17145	TRPV4	0	2	0	0.0244945	0.268839	0.0217668	0.985456	0.884012	0.69371	0.457978	0.986299	0.977934	0.589118	0.374886
17146	TRPV5	0	2	0	0.0708616	0.523356	0.0678622	0.882155	0.781663	0.380173	0.235103	0.985512	0.97691	0.341177	0.22299
17147	TRPV6	0	0	0	0.00900564	0.0184873	0.00250626	0.986036	0.972751	0.976711	0.950692	0.985511	0.976668	0.975581	0.953054
17148	TRRAP	0	2	0	0.00501498	0.137871	0.00393868	0.986906	0.974082	0.864295	0.71638	0.986497	0.978413	0.838888	0.701227
17149	TRUB1	0	0	0	0.0208728	0.0389625	0.00891094	0.974575	0.955529	0.958909	0.9232	0.973801	0.961886	0.957466	0.927551
17150	TRUB2	0	0	0	0.0221131	0.0409696	0.00967468	0.968265	0.947104	0.949534	0.910474	0.96675	0.953551	0.947535	0.915014
17151	TSACC	0	0	0	0.0241015	0.0441966	0.0109328	0.933826	0.901652	0.903169	0.845493	0.914774	0.887796	0.893247	0.84171
17152	TSC1	2	0	0	0.359356	0.0457344	0.0421375	0.363164	0.292684	0.973851	0.805674	0.26103	0.207782	0.976824	0.955796
17153	TSC2	0	4	0	0.000572766	0.0982695	0.000411588	0.986759	0.974795	0.259759	0.761805	0.98655	0.978592	0.194146	0.731124
17154	TSC22D1	0	0	0	0.0147999	0.0289862	0.00541341	0.981579	0.969225	0.96965	0.944831	0.981033	0.974175	0.968433	0.94802
17155	TSC22D2	1	0	0	0.23191	0.110062	0.0899266	0.665554	0.534487	0.840135	0.75071	0.6556	0.489365	0.966201	0.944847
17156	TSC22D3	0	0	0	0.0218544	0.0406523	0.00952944	0.967979	0.949272	0.949126	0.912887	0.96641	0.956332	0.947096	0.917715
17157	TSC22D4	0	0	0	0.0215774	0.040289	0.00937093	0.966273	0.951305	0.946648	0.915696	0.964399	0.959049	0.944428	0.920805
17158	TSEN15	0	0	0	0.0232634	0.0428893	0.010406	0.953671	0.928672	0.928934	0.881684	0.947904	0.932387	0.924564	0.884769
17159	TSEN2	1	0	0	0.223526	0.105696	0.0857018	0.703713	0.562714	0.850391	0.754767	0.696266	0.56025	0.969152	0.945263
17160	TSEN34	0	0	0	0.0173371	0.0330515	0.00680231	0.980339	0.966087	0.967727	0.940058	0.97979	0.971472	0.966492	0.943615
17161	TSEN54	0	0	0	0.0161545	0.0309963	0.00612217	0.982747	0.967816	0.971466	0.942876	0.982193	0.972702	0.970257	0.945997
17162	TSFM	0	0	0	0.0170399	0.0324952	0.00662403	0.981854	0.966554	0.970071	0.940885	0.981298	0.971653	0.968854	0.944187
17163	TSG101	0	0	0	0.0190894	0.0362238	0.00786339	0.978706	0.962385	0.965205	0.933519	0.978147	0.968248	0.963929	0.93741
17164	TSGA10	0	0	0	0.014151	0.0276867	0.0050399	0.984048	0.969799	0.973515	0.945882	0.983474	0.974305	0.972322	0.948705
17165	TSGA13	0	0	0	0.0224411	0.0414857	0.00987707	0.965331	0.943606	0.94527	0.905459	0.963281	0.949975	0.942954	0.910051
17166	TSHB	0	0	0	0.0215667	0.0400898	0.00933691	0.97144	0.951372	0.954183	0.916871	0.970345	0.957923	0.952507	0.92132
17167	TSHR	0	0	0	0.0101277	0.0203691	0.00299688	0.985661	0.972246	0.9761	0.949902	0.985107	0.976273	0.974946	0.952365
17168	TSHZ1	0	0	0	0.0181352	0.0347931	0.00732231	0.977872	0.964671	0.963929	0.93704	0.977277	0.970582	0.962633	0.94101
17169	TSHZ2	0	0	0	0.0158237	0.0309021	0.00599983	0.980986	0.968235	0.968733	0.942983	0.980438	0.973363	0.967497	0.946399
17170	TSHZ3	0	0	0	0.0146385	0.0290607	0.00537103	0.982439	0.969361	0.970984	0.944761	0.981889	0.974213	0.969776	0.947878
17171	TSKS	0	0	0	0.0178567	0.0342497	0.00714876	0.977895	0.965191	0.963965	0.938025	0.977301	0.971075	0.962669	0.941944
17172	TSKU	0	0	0	0.021874	0.0407264	0.00954798	0.964614	0.949077	0.944233	0.912309	0.9624	0.956813	0.941847	0.917523
17173	TSLP	0	0	0	0.0232351	0.0427796	0.0103782	0.954915	0.929383	0.930677	0.884178	0.949675	0.932947	0.926546	0.887744
17174	TSN	0	0	0	0.0169125	0.0327993	0.00662252	0.980809	0.966752	0.968459	0.940422	0.980263	0.972089	0.967228	0.943981
17175	TSNARE1	0	0	0	0.0197759	0.0371148	0.0082387	0.977496	0.960166	0.963363	0.930739	0.976894	0.966174	0.962046	0.934806
17176	TSNAX	0	0	0	0.0188228	0.0357699	0.00770343	0.9784	0.963139	0.964727	0.93481	0.977825	0.969073	0.963447	0.938766
17177	TSNAXIP1	0	0	0	0.0187531	0.0353722	0.00762181	0.979455	0.963321	0.966363	0.935807	0.978914	0.968983	0.965109	0.939571
17178	TSPAN1	0	0	0	0.0184947	0.0350262	0.00748145	0.980313	0.963938	0.967683	0.936569	0.979764	0.969441	0.966451	0.940179
17179	TSPAN10	0	0	0	0.0206145	0.0385091	0.0087487	0.97517	0.956741	0.959819	0.92535	0.974441	0.963141	0.958389	0.929698
17180	TSPAN11	0	0	0	0.0179215	0.0340187	0.00713878	0.980931	0.965071	0.968647	0.93844	0.980385	0.970419	0.967415	0.941937
17181	TSPAN12	0	0	0	0.01768	0.0339037	0.00703903	0.979494	0.965505	0.966424	0.938678	0.978952	0.971128	0.96517	0.942406
17182	TSPAN13	0	0	0	0.0189341	0.0358056	0.00774802	0.979823	0.962844	0.966932	0.934721	0.97928	0.968443	0.965681	0.938424
17183	TSPAN14	0	1	0	0.0396883	0.181663	0.032249	0.894576	0.847981	0.755894	0.664392	0.982661	0.974752	0.745618	0.661923
17184	TSPAN15	0	0	0	0.016149	0.031102	0.00613467	0.982979	0.967824	0.971831	0.942764	0.982418	0.972672	0.970635	0.945834
17185	TSPAN16	0	0	0	0.0230244	0.0424384	0.0102449	0.958969	0.934767	0.936233	0.892189	0.955185	0.93964	0.932914	0.896132
17186	TSPAN17	0	0	0	0.0160282	0.0308983	0.00606712	0.9831	0.967982	0.972024	0.942991	0.982539	0.9728	0.97083	0.946065
17187	TSPAN18	0	0	0	0.0170059	0.0325749	0.00662351	0.982006	0.966603	0.970312	0.940761	0.981454	0.971696	0.9691	0.944073
17188	TSPAN19	0	0	0	0.0218068	0.0404722	0.00948431	0.970166	0.949641	0.952303	0.914336	0.968923	0.956189	0.95051	0.918868
17189	TSPAN2	0	0	0	0.0179621	0.034112	0.00716598	0.980968	0.964988	0.968706	0.938259	0.980423	0.970339	0.967472	0.941765
17190	TSPAN3	0	0	0	0.0184517	0.0350846	0.00747466	0.980684	0.964006	0.968266	0.936438	0.98014	0.969476	0.96703	0.94002
17191	TSPAN31	0	0	0	0.0190614	0.0360302	0.00782556	0.978535	0.962482	0.964939	0.934093	0.977966	0.968332	0.963662	0.938005
17192	TSPAN32	0	0	0	0.0195375	0.0366976	0.00809218	0.977911	0.960949	0.963987	0.932036	0.977318	0.966886	0.962691	0.936037
17193	TSPAN33	0	0	0	0.0173223	0.0331401	0.00680958	0.982039	0.966111	0.97036	0.939925	0.981486	0.971216	0.969149	0.94325
17194	TSPAN4	0	2	0	0.158108	0.754099	0.155425	0.771625	0.683261	0.133077	0.0839991	0.980911	0.971261	0.125313	0.0806654
17195	TSPAN5	0	0	0	0.0148717	0.0294491	0.00549655	0.982491	0.969172	0.971068	0.94446	0.98194	0.974014	0.969859	0.947581
17196	TSPAN6	0	0	0	0.019336	0.0364488	0.00798393	0.978553	0.961623	0.964966	0.932813	0.977983	0.967487	0.963689	0.936741
17197	TSPAN7	0	0	0	0.0158061	0.0309267	0.00599727	0.981975	0.968262	0.970262	0.942967	0.981422	0.973253	0.969047	0.946267
17198	TSPAN8	0	0	0	0.0191051	0.0360306	0.00784114	0.979128	0.962326	0.965851	0.93409	0.978582	0.968053	0.964584	0.937869
17199	TSPAN9	0	0	0	0.0159471	0.0310686	0.00606307	0.98189	0.968073	0.970127	0.94279	0.981333	0.973129	0.968912	0.946092
17200	TSPEAR	0	0	0	0.014498	0.0280087	0.00519038	0.983687	0.969493	0.972941	0.945604	0.983116	0.97408	0.97175	0.948491
17201	TSPO	0	0	0	0.0217602	0.0404345	0.00946119	0.97106	0.949958	0.953615	0.914567	0.969922	0.956435	0.951901	0.919008
17202	TSPO2	0	0	0	0.0235558	0.043322	0.0105854	0.949729	0.920139	0.923616	0.870577	0.942071	0.919279	0.918369	0.871775
17203	TSPYL1	0	0	0	0.0209821	0.0391374	0.0089773	0.974059	0.954914	0.958135	0.922344	0.973245	0.961342	0.956665	0.926699
17204	TSPYL2	0	0	0	0.0186587	0.0355311	0.00761121	0.976791	0.963584	0.962279	0.935458	0.976167	0.969683	0.960931	0.939587
17205	TSPYL4	0	0	0	0.0209759	0.0391451	0.00897619	0.974325	0.954947	0.958535	0.922268	0.973529	0.961339	0.957071	0.926614
17206	TSPYL5	0	0	0	0.0199716	0.0377181	0.00839773	0.973904	0.959441	0.957904	0.928671	0.973078	0.96622	0.956417	0.933208
17207	TSPYL6	0	0	0	0.0221682	0.0409904	0.00969855	0.966398	0.946507	0.946822	0.91028	0.964537	0.95328	0.94461	0.915092
17208	TSR1	0	0	0	0.0164914	0.031575	0.00631298	0.982441	0.967367	0.970989	0.942145	0.981892	0.972325	0.969781	0.945339
17209	TSR2	0	0	0	0.0218555	0.040705	0.00953779	0.965415	0.94925	0.945393	0.912471	0.963384	0.956839	0.943088	0.917619
17210	TSR3	0	0	0	0.0181142	0.0342916	0.00724416	0.980473	0.964705	0.967937	0.937966	0.979927	0.97014	0.966705	0.941529
17211	TSSC1	0	0	0	0.0156933	0.0304288	0.00589372	0.983365	0.968375	0.972431	0.943522	0.982797	0.973119	0.971239	0.94655
17212	TSSC4	0	0	0	0.0224151	0.0414421	0.00986059	0.96505	0.943939	0.944855	0.905967	0.962926	0.950503	0.942509	0.910629
17213	TSSK1B	0	0	0	0.0208417	0.0388629	0.00888468	0.974094	0.955675	0.958188	0.923784	0.973282	0.962176	0.956719	0.928188
17214	TSSK2	0	1	0	0.0423307	0.170778	0.033742	0.892478	0.842441	0.749306	0.678134	0.982374	0.972627	0.739452	0.689841
17215	TSSK3	0	0	0	0.0212291	0.0395304	0.00912742	0.972448	0.953478	0.955694	0.92019	0.971465	0.960032	0.954083	0.924705
17216	TSSK4	0	0	0	0.0204807	0.0383537	0.00867676	0.976218	0.95733	0.961409	0.926034	0.975566	0.963574	0.960035	0.930215
17217	TSSK6	0	0	0	0.0189086	0.036053	0.00777442	0.977756	0.962908	0.963758	0.934023	0.977162	0.968994	0.962454	0.938119
17218	TST	0	0	0	0.0199415	0.0374348	0.00834534	0.977443	0.959568	0.963279	0.92968	0.976839	0.96562	0.961964	0.933746
17219	TSTA3	0	0	0	0.0114371	0.0227329	0.00362351	0.98524	0.971594	0.975417	0.948849	0.984663	0.97573	0.974237	0.951397
17220	TSTD1	0	0	0	0.022988	0.0424504	0.0102329	0.9571	0.935422	0.933643	0.891901	0.952663	0.941395	0.929987	0.896209
17221	TSTD2	0	0	0	0.0189837	0.0357999	0.0077648	0.979233	0.962704	0.966016	0.934739	0.978692	0.968384	0.96476	0.938529
17222	TTBK1	0	0	0	0.0117369	0.0242047	0.00388082	0.984344	0.971423	0.973984	0.948082	0.983759	0.975758	0.972786	0.950844
17223	TTBK2	0	0	0	0.0115011	0.0235954	0.0037417	0.984232	0.971558	0.973803	0.948422	0.983648	0.975888	0.972603	0.951163
17224	TTC1	0	0	0	0.020031	0.0375874	0.00840012	0.977248	0.959211	0.962983	0.92908	0.976641	0.965272	0.961654	0.933192
17225	TTC12	0	0	0	0.016929	0.0323193	0.00656218	0.981999	0.966719	0.9703	0.941133	0.981447	0.971786	0.969089	0.944404
17226	TTC13	0	0	0	0.0153698	0.0299825	0.00572848	0.98389	0.968697	0.973264	0.943952	0.983312	0.973325	0.97207	0.946893
17227	TTC14	0	0	0	0.016164	0.0310562	0.00613343	0.982836	0.967804	0.971604	0.942803	0.982277	0.972676	0.970397	0.945901
17228	TTC16	0	0	0	0.0157127	0.0302979	0.0058826	0.98322	0.968348	0.972206	0.943662	0.982655	0.973117	0.97101	0.946693
17229	TTC17	0	0	0	0.0115223	0.0236198	0.00375065	0.984205	0.971546	0.973768	0.948408	0.983625	0.975882	0.972565	0.951153
17230	TTC19	0	0	0	0.0156172	0.0300904	0.0058236	0.983208	0.968465	0.972187	0.943856	0.98264	0.973207	0.970992	0.946896
17231	TTC21A	0	1	0	0.0249835	0.123547	0.0184798	0.982167	0.871979	0.824688	0.732784	0.985096	0.976148	0.810594	0.734602
17232	TTC21B	0	0	0	0.00959219	0.0192439	0.00273482	0.985716	0.972491	0.97619	0.950394	0.985167	0.976498	0.975035	0.952811
17233	TTC22	0	0	0	0.0204537	0.0383115	0.00866064	0.976307	0.957475	0.961544	0.926213	0.975662	0.963702	0.960176	0.930401
17234	TTC23	0	0	0	0.0179282	0.0340297	0.00714263	0.980919	0.965054	0.968627	0.938412	0.980372	0.970413	0.967395	0.941903
17235	TTC23L	0	0	0	0.0199263	0.0374081	0.00833593	0.97746	0.959635	0.963305	0.929805	0.976856	0.96568	0.96199	0.933837
17236	TTC24	0	0	0	0.0175622	0.0334987	0.00694183	0.981636	0.965732	0.96974	0.939389	0.981092	0.970937	0.968523	0.94276
17237	TTC26	0	1	0	0.0387373	0.168094	0.0308608	0.903556	0.849306	0.779059	0.681176	0.983639	0.974104	0.769552	0.689371
17238	TTC27	0	0	0	0.0135514	0.0263906	0.00468968	0.984277	0.970242	0.973878	0.946817	0.983694	0.974667	0.972676	0.949553
17239	TTC28	0	0	0	0.000269359	0.000866117	5.35243e-06	0.987006	0.974837	0.978235	0.954025	0.986563	0.978563	0.977215	0.956299
17240	TTC29	0	0	0	0.0186165	0.0351481	0.00754161	0.97975	0.963683	0.966821	0.936297	0.979207	0.969258	0.965572	0.940013
17241	TTC3	0	0	0	0.0103757	0.0208713	0.0031187	0.985607	0.972128	0.976009	0.949701	0.98505	0.976166	0.974857	0.952157
17242	TTC30A	0	0	0	0.015662	0.0300825	0.00583718	0.983001	0.968403	0.971868	0.943872	0.982439	0.973195	0.97067	0.946926
17243	TTC30B	0	0	0	0.0162223	0.0310551	0.00615259	0.982542	0.967741	0.971148	0.942807	0.981991	0.972651	0.969939	0.945948
17244	TTC31	0	0	0	0.0171948	0.0327447	0.00671115	0.981637	0.96629	0.969741	0.940492	0.981093	0.971455	0.968525	0.943871
17245	TTC32	0	0	0	0.0225381	0.041643	0.00993782	0.964187	0.942423	0.943616	0.90358	0.961867	0.948706	0.941172	0.908224
17246	TTC33	0	0	0	0.0212704	0.0395957	0.00915251	0.972701	0.95323	0.956071	0.919898	0.971748	0.959776	0.954483	0.92437
17247	TTC36	0	0	0	0.0187899	0.0354772	0.00764986	0.979629	0.963226	0.966634	0.935558	0.979086	0.968856	0.965381	0.939287
17248	TTC37	0	1	0	0.0194625	0.10388	0.0137089	0.984528	0.9612	0.844143	0.756938	0.985518	0.976823	0.825844	0.75163
17249	TTC38	0	0	0	0.014431	0.0280765	0.00517808	0.983999	0.969548	0.97344	0.945567	0.983425	0.974084	0.972247	0.948399
17250	TTC39A	0	0	0	0.0177748	0.0339909	0.00708408	0.981831	0.965329	0.970034	0.938523	0.981276	0.970546	0.968819	0.941829
17251	TTC39B	0	0	0	0.0162325	0.0309896	0.00614706	0.982331	0.967733	0.970813	0.94288	0.981782	0.97267	0.969608	0.946063
17252	TTC39C	0	0	0	0.0174313	0.03333	0.00687333	0.981937	0.965924	0.970204	0.939665	0.981384	0.971087	0.968989	0.942991
17253	TTC4	0	0	0	0.020255	0.03793	0.00853185	0.976409	0.958324	0.961695	0.927875	0.975768	0.964543	0.960334	0.932035
17254	TTC5	0	0	0	0.0183263	0.0347432	0.00738218	0.980565	0.964302	0.968081	0.937146	0.98002	0.969749	0.966847	0.940726
17255	TTC6	0	0	0	0.0162874	0.031318	0.00620992	0.982843	0.967651	0.971616	0.942482	0.982285	0.972534	0.970411	0.945615
17256	TTC7A	0	0	0	0.0153655	0.0295479	0.0056695	0.983188	0.968708	0.972158	0.944374	0.982621	0.973444	0.970963	0.947361
17257	TTC7B	0	0	0	0.00999914	0.0210332	0.00303427	0.984943	0.97231	0.974948	0.949608	0.984362	0.976478	0.973757	0.952238
17258	TTC8	0	0	0	0.0133797	0.0261614	0.00460854	0.984447	0.970376	0.974152	0.946955	0.983862	0.974748	0.972957	0.949677
17259	TTC9	0	0	0	0.0209505	0.0391016	0.00896033	0.973863	0.955067	0.957843	0.922512	0.973031	0.961567	0.956353	0.926952
17260	TTC9B	0	0	0	0.0209453	0.0391759	0.0089695	0.973789	0.955104	0.957732	0.922074	0.972951	0.961651	0.956237	0.926557
17261	TTC9C	0	0	0	0.0177861	0.0337069	0.00704806	0.980813	0.965305	0.968466	0.938985	0.980267	0.970666	0.967235	0.942514
17262	TTF1	0	0	0	0.0176213	0.0335156	0.00696451	0.981333	0.965623	0.969271	0.939345	0.980783	0.970866	0.968046	0.942786
17263	TTF2	0	1	0	0.0138153	0.0832271	0.0090725	0.985955	0.970052	0.862315	0.777431	0.985966	0.977415	0.838771	0.765223
17264	TTI1	0	0	0	0.0146987	0.0285172	0.00532004	0.983813	0.969306	0.973139	0.945204	0.983238	0.973891	0.971945	0.948089
17265	TTI2	0	0	0	0.0158351	0.0304209	0.00593921	0.982954	0.968218	0.971791	0.94353	0.982393	0.973037	0.970593	0.946595
17266	TTK	0	1	0	0.0320784	0.148366	0.0248555	0.970494	0.860361	0.801417	0.704159	0.984394	0.975277	0.790763	0.710785
17267	TTL	0	0	0	0.0214043	0.0399504	0.00925546	0.971338	0.952422	0.954031	0.917783	0.970235	0.959299	0.952351	0.922435
17268	TTLL1	0	0	0	0.0181751	0.0345768	0.00730576	0.981092	0.964599	0.968894	0.93747	0.980544	0.969945	0.967662	0.940971
17269	TTLL10	0	0	0	0.0197721	0.0371361	0.00824046	0.977703	0.960188	0.963676	0.93067	0.977107	0.966159	0.962372	0.934677
17270	TTLL11	0	0	0	0.0203059	0.0381308	0.00858	0.977246	0.958116	0.96298	0.927004	0.976639	0.964184	0.961651	0.931059
17271	TTLL12	0	0	0	0.0182014	0.0344105	0.00729134	0.980214	0.964549	0.967526	0.937747	0.979667	0.970015	0.966299	0.94139
17272	TTLL13	0	0	0	0.0189223	0.0357539	0.00773641	0.979685	0.962887	0.966719	0.934862	0.979142	0.968494	0.965468	0.938591
17273	TTLL2	0	0	0	0.0213051	0.0396556	0.00917435	0.972516	0.953042	0.955796	0.91961	0.97154	0.959574	0.95419	0.924095
17274	TTLL3	0	0	0	0.0163578	0.0313469	0.00623729	0.982567	0.967561	0.971187	0.942441	0.982016	0.972484	0.969979	0.945624
17275	TTLL4	0	0	0	0.0144292	0.0281216	0.00518333	0.984058	0.969551	0.973531	0.945532	0.983483	0.974077	0.972338	0.948353
17276	TTLL5	0	0	0	0.0119616	0.0236392	0.00387998	0.985023	0.971294	0.975073	0.948394	0.984447	0.975499	0.973886	0.950995
17277	TTLL6	0	0	0	0.0135298	0.026589	0.00470805	0.98456	0.97026	0.974334	0.946664	0.983973	0.974632	0.973136	0.949368
17278	TTLL7	0	0	0	0.0159313	0.0309385	0.00604039	0.983533	0.968101	0.972697	0.942953	0.982966	0.972841	0.971507	0.94593
17279	TTLL8	0	0	0	0.0185083	0.0350318	0.007487	0.980203	0.963911	0.96751	0.93655	0.979657	0.969431	0.966283	0.940182
17280	TTLL9	0	0	0	0.0202611	0.037952	0.00853732	0.976503	0.958301	0.961839	0.9278	0.975868	0.964507	0.96048	0.931942
17281	TTN	1	5	1	1.8357e-10	0.0001573	6.76948e-13	0.987044	0.974895	0.978278	0.954097	0.986605	0.978621	0.977261	0.956358
17282	TTPA	0	0	0	0.0158237	0.0304736	0.00594257	0.983102	0.968232	0.972026	0.943481	0.98254	0.973025	0.970832	0.946541
17283	TTPAL	0	0	0	0.0133809	0.0264445	0.00464429	0.984545	0.970374	0.97431	0.946767	0.983958	0.974738	0.973113	0.949483
17284	TTR	0	0	0	0.0168885	0.0325512	0.00658037	0.981164	0.966791	0.969005	0.940804	0.980613	0.972043	0.967773	0.944245
17285	TTYH1	0	0	0	0.018338	0.035047	0.00742934	0.977018	0.964259	0.96263	0.936527	0.9764	0.970295	0.961292	0.940598
17286	TTYH2	0	0	0	0.0204938	0.0383306	0.0086781	0.975731	0.95728	0.960675	0.926131	0.975042	0.963583	0.959278	0.93041
17287	TTYH3	0	0	0	0.0189735	0.0361159	0.00780659	0.975794	0.962729	0.960772	0.933845	0.97511	0.969143	0.959377	0.938206
17288	TUB	0	0	0	0.00764681	0.0157463	0.00190896	0.986253	0.973255	0.977062	0.951582	0.98574	0.977117	0.975954	0.953886
17289	TUBA1A	0	1	0	0.0187803	0.102529	0.0131855	0.983416	0.963256	0.833095	0.758197	0.98528	0.9769	0.817137	0.752355
17290	TUBA1B	0	0	0	0.00903836	0.0198756	0.00265558	0.985685	0.972729	0.976136	0.950135	0.985132	0.976743	0.974984	0.952643
17291	TUBA1C	1	0	0	0.105312	0.0466833	0.0310563	0.814448	0.739151	0.972685	0.805291	0.800907	0.756919	0.975377	0.95241
17292	TUBA3C	0	0	0	0.0144568	0.0283147	0.00521696	0.98424	0.969528	0.973816	0.945376	0.983658	0.974025	0.972616	0.948202
17293	TUBA3D	0	0	0	0.0108257	0.0218586	0.00335223	0.985578	0.971913	0.975959	0.949259	0.985018	0.975957	0.97481	0.951743
17294	TUBA3E	0	0	0	0.00967501	0.0194183	0.00277488	0.98571	0.972453	0.97618	0.950334	0.985162	0.976462	0.975027	0.952741
17295	TUBA4A	0	0	0	0.0101372	0.0210237	0.00307088	0.985838	0.972242	0.976383	0.94961	0.985291	0.976234	0.975235	0.952077
17296	TUBA8	0	0	0	0.00850036	0.0173957	0.00227051	0.986086	0.97296	0.976791	0.951036	0.985564	0.976856	0.975673	0.953409
17297	TUBAL3	0	0	0	0.0121636	0.0239571	0.00397644	0.98491	0.971162	0.974896	0.948217	0.984329	0.975399	0.973706	0.950832
17298	TUBB	0	1	0	0.020744	0.107668	0.0147592	0.981759	0.956141	0.823159	0.752818	0.985026	0.976622	0.808859	0.748561
17299	TUBB1	0	0	0	0.00891202	0.01805	0.00243779	0.985946	0.972791	0.976565	0.950837	0.985409	0.976724	0.975421	0.953224
17300	TUBB2A	0	1	0	0.0219917	0.119883	0.0161896	0.982267	0.948052	0.825568	0.737643	0.985111	0.976689	0.811308	0.736229
17301	TUBB2B	0	0	0	0.00875962	0.0193245	0.00252743	0.985706	0.972862	0.976173	0.950368	0.985155	0.97685	0.975019	0.952852
17302	TUBB3	0	0	0	0.00544427	0.0128749	0.00118993	0.98643	0.973967	0.977342	0.952365	0.985923	0.977759	0.976247	0.954692
17303	TUBB4A	0	0	0	0.00756399	0.0164247	0.00195329	0.98647	0.973287	0.977409	0.95137	0.985967	0.977087	0.976319	0.953663
17304	TUBB4B	0	0	0	0.00745461	0.0166724	0.00194991	0.9861	0.973322	0.976809	0.951287	0.985576	0.97722	0.975696	0.953689
17305	TUBB6	1	0	0	0.0780346	0.0325635	0.0196021	0.852071	0.768968	0.976327	0.940782	0.822485	0.778795	0.976264	0.953841
17306	TUBB8	0	0	0	0.0140467	0.0276234	0.00499912	0.984441	0.969887	0.974143	0.945918	0.983856	0.974314	0.972948	0.948686
17307	TUBD1	0	0	0	0.0134964	0.0264587	0.00468147	0.984497	0.970278	0.97423	0.946753	0.983909	0.974669	0.973033	0.949463
17308	TUBE1	0	0	0	0.0144922	0.0281939	0.00521259	0.983928	0.969497	0.973326	0.945465	0.983349	0.974049	0.972133	0.948316
17309	TUBG1	0	1	0	0.0220674	0.108903	0.0157221	0.984201	0.947476	0.84087	0.751636	0.985445	0.976269	0.822411	0.74915
17310	TUBG2	0	0	0	0.00976184	0.0200891	0.0028696	0.985968	0.972415	0.9766	0.950021	0.985431	0.976368	0.97546	0.952436
17311	TUBGCP2	0	0	0	0.0189656	0.0358703	0.00776852	0.979832	0.962761	0.966947	0.934535	0.979289	0.968347	0.9657	0.938252
17312	TUBGCP3	0	0	0	0.0147291	0.0290721	0.00540173	0.983545	0.969276	0.972716	0.944749	0.982978	0.973956	0.971525	0.947737
17313	TUBGCP4	0	0	0	0.0185651	0.0353259	0.00754891	0.98095	0.963794	0.968678	0.935914	0.980403	0.969186	0.967445	0.939446
17314	TUBGCP5	0	0	0	0.015957	0.0308312	0.00603451	0.983257	0.968065	0.972266	0.943086	0.982692	0.972859	0.971071	0.946126
17315	TUBGCP6	0	0	0	0.0134351	0.0261324	0.00462173	0.98427	0.970328	0.973865	0.946975	0.983686	0.97474	0.972664	0.949718
17316	TUFM	0	0	0	0.0114115	0.0228935	0.00363495	0.985385	0.971602	0.975655	0.94878	0.984813	0.975714	0.974484	0.951312
17317	TUFT1	0	0	0	0.0200484	0.0376326	0.00841309	0.977326	0.95915	0.963105	0.928955	0.976721	0.965207	0.961783	0.933049
17318	TULP1	0	0	0	0.00878588	0.0179359	0.00239495	0.986025	0.972851	0.976695	0.950882	0.9855	0.976771	0.975563	0.953249
17319	TULP2	0	0	0	0.010379	0.0208647	0.00311884	0.985595	0.972124	0.975987	0.949706	0.985035	0.976167	0.974836	0.95216
17320	TULP3	0	0	0	0.00998825	0.0200983	0.00293031	0.98569	0.97232	0.976143	0.950016	0.985137	0.976328	0.974992	0.95247
17321	TULP4	0	0	0	0.00657828	0.0145085	0.00155943	0.985919	0.973623	0.976522	0.951924	0.985383	0.977529	0.975373	0.954326
17322	TUSC1	0	1	0	0.0536941	0.217229	0.0450778	0.87828	0.817443	0.707597	0.594824	0.980517	0.971023	0.694997	0.599903
17323	TUSC2	0	0	0	0.0222667	0.0413552	0.00979128	0.96256	0.945561	0.941317	0.906955	0.959852	0.953177	0.938627	0.911969
17324	TUSC3	0	0	0	0.0173475	0.033036	0.00680371	0.981577	0.966073	0.969647	0.940099	0.981031	0.971264	0.96843	0.943472
17325	TUSC5	0	0	0	0.020137	0.037689	0.00845347	0.97636	0.958816	0.96162	0.928799	0.975717	0.965017	0.960254	0.933002
17326	TUT1	0	0	0	0.0142168	0.0277051	0.00506288	0.984109	0.969734	0.973614	0.945869	0.983532	0.974236	0.972418	0.948672
17327	TVP23A	0	0	0	0.0208396	0.038885	0.00888719	0.974421	0.955696	0.95868	0.923653	0.973637	0.962133	0.957222	0.928062
17328	TVP23B	0	0	0	0.0217435	0.0403943	0.00944886	0.97091	0.950111	0.95339	0.914868	0.969753	0.956569	0.951652	0.919334
17329	TVP23C	0	0	0	0.0205376	0.0383487	0.00869679	0.975062	0.957063	0.959652	0.926063	0.974327	0.963476	0.95822	0.930447
17330	TVP23C-CDRT4	0	0	0	0.0220733	0.0409052	0.00964993	0.968501	0.947408	0.949875	0.911	0.96702	0.953941	0.947915	0.915498
17331	TWF1	0	1	0	0.0584567	0.224283	0.0492815	0.868258	0.806754	0.670994	0.578773	0.97814	0.967068	0.654684	0.590182
17332	TWF2	0	1	0	0.0666308	0.267912	0.058112	0.857656	0.78865	0.628229	0.461799	0.975035	0.968829	0.60447	0.43229
17333	TWIST1	0	0	0	0.0127015	0.0253093	0.00429859	0.984497	0.970855	0.974231	0.947481	0.98391	0.975195	0.973034	0.950204
17334	TWIST2	0	0	0	0.01125	0.0230288	0.0036045	0.984973	0.971688	0.974995	0.948699	0.984397	0.975884	0.973804	0.951337
17335	TWISTNB	0	0	0	0.0213823	0.0398826	0.00923713	0.968804	0.952574	0.950309	0.918264	0.967362	0.959854	0.948387	0.923285
17336	TWSG1	0	0	0	0.0217486	0.0404162	0.00945408	0.971074	0.950074	0.953635	0.914706	0.969938	0.956494	0.951923	0.919147
17337	TXK	0	0	0	0.0128073	0.0253014	0.00432932	0.984838	0.970783	0.974778	0.947488	0.984257	0.975048	0.973591	0.950134
17338	TXLNA	0	0	0	0.0165294	0.0321878	0.00640904	0.980511	0.967308	0.967998	0.941318	0.979965	0.972673	0.966764	0.944863
17339	TXLNB	0	0	0	0.0165284	0.031574	0.00632519	0.982247	0.967312	0.970685	0.942149	0.9817	0.972313	0.969479	0.945382
17340	TXLNG	0	0	0	0.016972	0.0327703	0.00663884	0.979274	0.966652	0.966081	0.940454	0.978734	0.972226	0.964824	0.944162
17341	TXN	0	0	0	0.0237945	0.0437274	0.0107406	0.9424	0.91274	0.913853	0.859927	0.930073	0.908197	0.906617	0.859277
17342	TXN2	0	0	0	0.0229994	0.0424274	0.0102337	0.960697	0.935218	0.938686	0.892333	0.957457	0.940001	0.935687	0.896074
17343	TXNDC11	0	0	0	0.0175733	0.0332973	0.00691742	0.980907	0.965702	0.968609	0.939706	0.98036	0.971028	0.967377	0.943182
17344	TXNDC12	0	0	0	0.0227377	0.0420015	0.0100685	0.963624	0.939619	0.942804	0.89908	0.961144	0.945286	0.940269	0.903221
17345	TXNDC15	0	0	0	0.0209997	0.0391758	0.00898954	0.974017	0.95482	0.958071	0.92208	0.973199	0.961231	0.956598	0.926506
17346	TXNDC16	0	0	0	0.0195538	0.0367312	0.00810292	0.977914	0.960903	0.963992	0.931936	0.977322	0.966852	0.962696	0.93592
17347	TXNDC17	0	0	0	0.0219071	0.0406436	0.00954785	0.969425	0.948775	0.951216	0.912957	0.968075	0.955335	0.949351	0.917488
17348	TXNDC2	0	0	0	0.0218269	0.0405912	0.00950986	0.965863	0.949471	0.946051	0.913391	0.963912	0.956944	0.943778	0.918619
17349	TXNDC5	0	0	0	0.0187774	0.0354174	0.00763684	0.979432	0.963262	0.966329	0.935708	0.978891	0.968925	0.965075	0.939475
17350	TXNDC8	0	0	0	0.0239046	0.0438671	0.010805	0.938892	0.908689	0.909405	0.855575	0.923986	0.901394	0.901019	0.854088
17351	TXNDC9	0	0	0	0.0227404	0.0420564	0.010078	0.960825	0.93958	0.938867	0.898436	0.957643	0.94607	0.935889	0.902883
17352	TXNIP	0	0	0	0.0199747	0.037399	0.0083521	0.97562	0.95943	0.960509	0.929845	0.974925	0.965803	0.959104	0.934127
17353	TXNL1	0	0	0	0.0198956	0.0376246	0.00835647	0.97417	0.95973	0.958307	0.928988	0.973364	0.966479	0.956839	0.933547
17354	TXNL4A	0	0	0	0.0189129	0.0359137	0.00775604	0.980533	0.962897	0.968031	0.934403	0.979987	0.968364	0.966795	0.937984
17355	TXNL4B	0	0	0	0.0228658	0.0421693	0.010143	0.960649	0.93781	0.93863	0.896701	0.957405	0.94341	0.935623	0.901031
17356	TXNRD1	0	0	0	0.011482	0.0230054	0.00366799	0.985358	0.971568	0.975608	0.948727	0.984785	0.975686	0.974438	0.951259
17357	TXNRD2	0	0	0	0.0112568	0.0224815	0.00354358	0.985348	0.971686	0.975595	0.948976	0.984777	0.975794	0.974422	0.951506
17358	TXNRD3NB	0	0	0	0.0237075	0.0435601	0.0106809	0.945389	0.915805	0.917781	0.864613	0.935131	0.912773	0.911379	0.864842
17359	TYK2	0	0	0	0.00625413	0.0132726	0.00138639	0.986559	0.973713	0.977546	0.95225	0.986067	0.977495	0.976471	0.954515
17360	TYMP	0	0	0	0.00572434	0.0118905	0.00116846	0.986551	0.973872	0.977536	0.952587	0.986059	0.977645	0.97646	0.954848
17361	TYMS	0	0	0	0.0137611	0.0275515	0.00490036	0.983696	0.97009	0.972956	0.945975	0.983125	0.974657	0.971764	0.94887
17362	TYMSOS	0	0	0	0.0233445	0.0429687	0.0104494	0.953496	0.926495	0.928677	0.87986	0.947654	0.928899	0.924286	0.882571
17363	TYR	0	0	0	0.00656549	0.0131877	0.00144216	0.986294	0.973627	0.977123	0.952269	0.98578	0.977471	0.976024	0.954573
17364	TYRO3	0	0	0	0.010847	0.0219042	0.00336328	0.985574	0.971897	0.975954	0.94924	0.985014	0.975944	0.974804	0.951713
17365	TYROBP	0	0	0	0.0197642	0.0371245	0.00823591	0.976568	0.960217	0.961941	0.930696	0.975937	0.966429	0.960585	0.93492
17366	TYRP1	1	1	1	0.175646	0.185764	0.118689	0.784021	0.664036	0.79629	0.657586	0.813917	0.770702	0.829813	0.75921
17367	TYSND1	0	0	0	0.0144462	0.0281823	0.00519654	0.984093	0.969532	0.973589	0.945474	0.983518	0.974054	0.972396	0.948297
17368	TYW1	0	0	0	0.0104575	0.0210895	0.00316507	0.985637	0.972096	0.976058	0.949592	0.985081	0.976125	0.974905	0.952071
17369	TYW1B	0	0	0	0.0187249	0.0353318	0.00760607	0.979551	0.963395	0.966513	0.935902	0.979007	0.969031	0.965259	0.939658
17370	TYW3	0	0	0	0.0216901	0.04026	0.00940864	0.970401	0.950568	0.952641	0.915883	0.969185	0.957165	0.950869	0.920492
17371	TYW5	0	1	0	0.0547766	0.21704	0.0459415	0.875828	0.814974	0.698391	0.595308	0.980059	0.969976	0.686253	0.602613
17372	U2AF1	0	0	0	0.0158252	0.0312772	0.00605004	0.981973	0.968227	0.970259	0.942532	0.981421	0.973258	0.969044	0.94584
17373	U2AF1L4	0	0	0	0.0224663	0.0415324	0.00989373	0.965274	0.943321	0.945188	0.90493	0.963212	0.949639	0.942864	0.90946
17374	U2AF2	0	0	0	0.0177506	0.0344818	0.00714398	0.980059	0.965374	0.967293	0.93765	0.979513	0.971011	0.966057	0.941367
17375	U2SURP	2	0	0	0.71702	0.224031	0.218844	0.180665	0.123242	0.77134	0.58042	0.152533	0.122976	0.97425	0.952151
17376	UACA	0	0	0	0.0118839	0.0235835	0.00385097	0.985119	0.971339	0.975226	0.948431	0.984541	0.975524	0.974042	0.951005
17377	UAP1	0	0	0	0.0189786	0.03588	0.00777454	0.979633	0.962716	0.96664	0.934503	0.979091	0.968349	0.965387	0.938263
17378	UAP1L1	0	0	0	0.0200968	0.0376691	0.00843598	0.976847	0.958985	0.96237	0.928879	0.976225	0.965118	0.961021	0.93301
17379	UBA1	0	0	0	0.00626854	0.0143082	0.00147532	0.986156	0.973711	0.976899	0.951983	0.985634	0.97757	0.975786	0.954355
17380	UBA2	0	0	0	0.0151905	0.0300846	0.00568308	0.98218	0.968872	0.970581	0.943866	0.981628	0.9738	0.969374	0.947061
17381	UBA3	0	0	0	0.0152905	0.029872	0.00568805	0.982756	0.968795	0.97148	0.944054	0.9822	0.973607	0.970269	0.947144
17382	UBA5	0	0	0	0.017578	0.033562	0.00695609	0.981737	0.965687	0.969891	0.939244	0.981186	0.970876	0.968675	0.942622
17383	UBA52	0	0	0	0.019634	0.0371611	0.00819432	0.976479	0.960661	0.961802	0.9306	0.97584	0.966946	0.960442	0.934852
17384	UBA6	0	0	0	0.0119101	0.0237345	0.00387644	0.985201	0.971321	0.975358	0.948356	0.984626	0.975495	0.97418	0.950916
17385	UBA7	0	0	0	0.0135918	0.0266937	0.00474023	0.984531	0.970217	0.974286	0.9466	0.983944	0.974605	0.973087	0.949308
17386	UBAC1	0	0	0	0.0211399	0.0393964	0.00907433	0.973416	0.953958	0.957152	0.920873	0.972541	0.96041	0.955638	0.925364
17387	UBAC2	0	0	0	0.0207025	0.0387486	0.00881657	0.975757	0.95632	0.960716	0.924252	0.97507	0.962629	0.95932	0.928458
17388	UBALD1	0	0	0	0.0228284	0.042253	0.0101417	0.955427	0.938325	0.931367	0.895309	0.950363	0.945477	0.927325	0.900314
17389	UBALD2	0	0	0	0.0227769	0.0421402	0.0101047	0.961468	0.939028	0.939769	0.897136	0.958461	0.94523	0.936896	0.901391
17390	UBAP1	0	0	0	0.0197012	0.0372739	0.00823498	0.97426	0.960421	0.958444	0.930191	0.973461	0.967109	0.956976	0.934745
17391	UBAP1L	0	0	0	0.0223398	0.0413659	0.00982049	0.967316	0.944802	0.948156	0.9068	0.965613	0.951054	0.946056	0.911183
17392	UBAP2	0	0	0	0.0158968	0.0305488	0.00597668	0.982952	0.968144	0.971787	0.943406	0.98239	0.972968	0.970589	0.946487
17393	UBAP2L	0	1	0	0.0423592	0.193739	0.0348993	0.894146	0.84233	0.754614	0.644247	0.982643	0.974519	0.744254	0.640263
17394	UBASH3A	0	0	0	0.0162552	0.0312175	0.00618557	0.982771	0.967703	0.971502	0.942625	0.982213	0.972588	0.970294	0.945747
17395	UBASH3B	0	0	0	0.0165159	0.0318525	0.006359	0.982982	0.967333	0.971835	0.941765	0.982421	0.972204	0.970639	0.944895
17396	UBB	0	1	0	0.0530799	0.194126	0.0433504	0.86538	0.818799	0.660549	0.643615	0.97758	0.965089	0.642483	0.662834
17397	UBC	1	0	0	0.105886	0.0477038	0.0317317	0.814982	0.738837	0.972803	0.804232	0.801484	0.757518	0.975394	0.952212
17398	UBE2A	0	0	0	0.0183751	0.0352285	0.00746807	0.978633	0.96417	0.965093	0.936146	0.978069	0.970026	0.963814	0.940038
17399	UBE2B	1	0	0	0.260028	0.130744	0.108791	0.624191	0.42963	0.83054	0.724433	0.603276	0.421221	0.962526	0.933943
17400	UBE2C	0	0	0	0.0203557	0.0381343	0.00859865	0.975778	0.957913	0.960747	0.92699	0.975091	0.964216	0.959351	0.931299
17401	UBE2D1	0	0	0	0.0211788	0.0395664	0.00911418	0.973709	0.95371	0.957607	0.920028	0.972862	0.960171	0.956108	0.92439
17402	UBE2D2	0	0	0	0.0195073	0.0371208	0.00814272	0.975816	0.961032	0.960806	0.930708	0.975134	0.967559	0.959412	0.935086
17403	UBE2D3	0	0	0	0.0191847	0.036475	0.00793359	0.978742	0.9621	0.965262	0.93272	0.978185	0.968007	0.963987	0.936674
17404	UBE2D4	0	0	0	0.0213129	0.0397054	0.00918472	0.973068	0.95299	0.956624	0.919324	0.972156	0.95946	0.95507	0.923743
17405	UBE2E1	0	0	0	0.0202238	0.0381399	0.00855138	0.974333	0.958458	0.958546	0.926971	0.973539	0.965174	0.957083	0.931534
17406	UBE2E2	0	0	0	0.0188718	0.0360555	0.00776165	0.976994	0.963014	0.962593	0.934013	0.976375	0.969225	0.961251	0.938232
17407	UBE2E3	0	0	0	0.0205434	0.0386426	0.00874243	0.975067	0.95704	0.959662	0.924751	0.974332	0.963603	0.95823	0.92916
17408	UBE2F	0	0	0	0.0199844	0.0377621	0.00840882	0.973553	0.959402	0.957364	0.928496	0.972693	0.966243	0.955855	0.933125
17409	UBE2G1	0	0	0	0.0204916	0.0386184	0.00871983	0.972906	0.957289	0.95638	0.92487	0.971979	0.96427	0.954819	0.929596
17410	UBE2G2	0	0	0	0.0209604	0.0391975	0.00897828	0.974605	0.955022	0.958959	0.921962	0.973836	0.961434	0.957514	0.926334
17411	UBE2H	1	0	0	0.289244	0.139691	0.119143	0.619803	0.368294	0.830067	0.713887	0.599572	0.307539	0.962167	0.937866
17412	UBE2I	0	0	0	0.0199366	0.0378098	0.00839835	0.974714	0.959591	0.959124	0.928336	0.97395	0.966284	0.957681	0.932858
17413	UBE2J1	0	0	0	0.0185162	0.0352286	0.00751783	0.979034	0.963895	0.965704	0.936141	0.97848	0.969637	0.964435	0.939951
17414	UBE2J2	0	0	0	0.0192185	0.036561	0.00795806	0.976137	0.961979	0.961291	0.932485	0.975483	0.968394	0.95991	0.93682
17415	UBE2K	0	0	0	0.017842	0.0344866	0.00717665	0.979329	0.965213	0.966166	0.937631	0.978789	0.970949	0.964912	0.941419
17416	UBE2L3	0	0	0	0.0200653	0.0379721	0.00846893	0.974776	0.959093	0.959218	0.927688	0.974016	0.96578	0.957775	0.932211
17417	UBE2L6	0	0	0	0.0208714	0.0389642	0.00891071	0.97457	0.95554	0.958902	0.923183	0.973796	0.96191	0.957459	0.92754
17418	UBE2M	0	0	0	0.0182909	0.0350726	0.00741637	0.978759	0.964383	0.965288	0.936474	0.978202	0.970171	0.964013	0.940329
17419	UBE2N	0	0	0	0.0200479	0.0379299	0.00845644	0.974371	0.959153	0.958604	0.92788	0.97358	0.96591	0.957143	0.932431
17420	UBE2NL	0	0	0	0.0227141	0.0419543	0.0100523	0.963356	0.940014	0.942428	0.899712	0.960818	0.945721	0.939855	0.903856
17421	UBE2O	0	0	0	0.00544752	0.0126763	0.00117575	0.986337	0.973963	0.977196	0.952415	0.985827	0.977783	0.976098	0.954754
17422	UBE2Q1	0	0	0	0.0183909	0.0353818	0.00749528	0.97836	0.964123	0.964668	0.935789	0.977782	0.970045	0.963388	0.939766
17423	UBE2Q2	0	0	0	0.0192554	0.0363009	0.00793374	0.978962	0.961835	0.965595	0.93323	0.978408	0.967613	0.964327	0.937109
17424	UBE2QL1	0	0	0	0.0218602	0.0407431	0.00954535	0.967393	0.949206	0.948275	0.912201	0.965704	0.956473	0.946177	0.917026
17425	UBE2R2	0	0	0	0.0206151	0.038863	0.00880133	0.972047	0.956734	0.955101	0.923779	0.971018	0.963856	0.953459	0.928504
17426	UBE2S	0	0	0	0.0191407	0.0363008	0.0078928	0.977022	0.962212	0.962636	0.933233	0.976403	0.968433	0.961298	0.937468
17427	UBE2T	0	0	0	0.0203297	0.0380575	0.00857787	0.976237	0.95801	0.961439	0.927308	0.975588	0.964233	0.960065	0.931539
17428	UBE2U	0	0	0	0.0222754	0.0412446	0.00977769	0.967445	0.945498	0.948351	0.907909	0.96576	0.951867	0.946252	0.912429
17429	UBE2V1	0	0	0	0.0221854	0.0411475	0.00972897	0.969021	0.946327	0.950616	0.908809	0.967608	0.952608	0.948717	0.913072
17430	UBE2V2	0	0	0	0.0218474	0.0405976	0.00951851	0.970655	0.949322	0.953015	0.913339	0.969461	0.955758	0.951254	0.917724
17431	UBE2W	0	0	0	0.0198019	0.0373131	0.0082771	0.978012	0.960057	0.964143	0.930104	0.977423	0.966041	0.962854	0.934089
17432	UBE2Z	0	0	0	0.0168939	0.0328991	0.00662973	0.980688	0.966786	0.968273	0.940296	0.980145	0.972163	0.967036	0.943851
17433	UBE3A	0	0	0	0.0104552	0.022246	0.00329142	0.985091	0.972098	0.975179	0.949093	0.984514	0.976253	0.973998	0.951697
17434	UBE3B	0	0	0	0.0108662	0.021901	0.00336824	0.98554	0.971881	0.975899	0.949241	0.984976	0.975939	0.974742	0.951723
17435	UBE3C	0	0	0	0.01055	0.0220971	0.00330191	0.984793	0.972049	0.974704	0.949151	0.98421	0.976258	0.973517	0.951801
17436	UBE3D	0	0	0	0.0212393	0.0395516	0.00913434	0.972895	0.953411	0.956363	0.920093	0.971967	0.959895	0.954802	0.924567
17437	UBE4A	0	0	0	0.0148906	0.0291633	0.00546562	0.983935	0.96916	0.973339	0.944677	0.983357	0.973736	0.972145	0.947594
17438	UBE4B	0	0	0	0.00987978	0.0211024	0.00300894	0.985204	0.972364	0.975362	0.949585	0.984629	0.976492	0.974185	0.952181
17439	UBFD1	0	0	0	0.0171972	0.0332156	0.00677713	0.979552	0.966288	0.966515	0.939817	0.979008	0.971855	0.965261	0.943512
17440	UBIAD1	0	0	0	0.0122276	0.0243145	0.004038	0.985057	0.971131	0.975125	0.948033	0.984481	0.975345	0.973943	0.95063
17441	UBL3	0	0	0	0.0206749	0.0388265	0.00881794	0.972071	0.956451	0.955138	0.923931	0.971049	0.963508	0.953498	0.928658
17442	UBL4A	0	0	0	0.022095	0.0410065	0.0096735	0.967044	0.947244	0.947751	0.910153	0.96529	0.954199	0.945625	0.914887
17443	UBL4B	0	0	0	0.0234409	0.0431325	0.0105118	0.951499	0.923552	0.925969	0.875323	0.944734	0.924528	0.921144	0.877412
17444	UBL5	0	0	0	0.0238925	0.043875	0.0108015	0.941986	0.909321	0.913313	0.855141	0.929358	0.901677	0.905952	0.853125
17445	UBL7	0	0	0	0.0211668	0.0394869	0.00909783	0.973871	0.953796	0.957855	0.920426	0.973039	0.960163	0.956365	0.924737
17446	UBLCP1	0	0	0	0.0206112	0.0386465	0.00876789	0.975963	0.956751	0.961023	0.924736	0.975289	0.963078	0.959638	0.928951
17447	UBN1	0	0	0	0.0120687	0.0242677	0.00398582	0.98352	0.971238	0.972679	0.948059	0.982956	0.975698	0.971491	0.950888
17448	UBN2	0	2	0	0.14804	0.795354	0.146101	0.779085	0.695572	0.145406	0.04803	0.981559	0.974402	0.143602	0.0497914
17449	UBOX5	0	0	0	0.02006	0.0376537	0.00842037	0.977307	0.959118	0.963076	0.928908	0.9767	0.965162	0.961754	0.932998
17450	UBP1	0	0	0	0.0185065	0.0355359	0.00755797	0.977945	0.963915	0.96404	0.935431	0.977353	0.969904	0.962748	0.939467
17451	UBQLN1	0	0	0	0.0118716	0.0244011	0.00394338	0.984233	0.971346	0.973806	0.94798	0.98365	0.97571	0.972606	0.950738
17452	UBQLN2	0	0	0	0.0105592	0.0218517	0.00327752	0.984809	0.972043	0.974729	0.949264	0.984228	0.976242	0.973543	0.951903
17453	UBQLN3	0	0	0	0.0179714	0.0339835	0.00715107	0.980416	0.964972	0.967846	0.938538	0.979867	0.97041	0.966616	0.942115
17454	UBQLN4	0	0	0	0.013162	0.026694	0.00460751	0.983682	0.970532	0.972934	0.946596	0.983112	0.975063	0.971743	0.949492
17455	UBQLNL	0	0	0	0.0204144	0.0381428	0.00862133	0.975465	0.957613	0.96027	0.926953	0.974755	0.963994	0.958861	0.931294
17456	UBR1	1	0	0	0.0958622	0.0417835	0.0269786	0.826713	0.750611	0.974413	0.902112	0.811849	0.768565	0.975712	0.952938
17457	UBR2	0	0	0	0.00602843	0.0137726	0.0013805	0.98619	0.973784	0.976956	0.95212	0.985673	0.977628	0.975848	0.95449
17458	UBR3	1	1	1	0.204916	0.220024	0.145334	0.758043	0.605393	0.77199	0.588849	0.804878	0.760178	0.822152	0.750322
17459	UBR4	1	1	1	0.0591523	0.0736557	0.0311575	0.898618	0.804836	0.965392	0.784325	0.841193	0.799134	0.967802	0.783364
17460	UBR5	0	1	0	0.0057074	0.0463976	0.00295665	0.986666	0.973883	0.966768	0.805578	0.98629	0.978135	0.954204	0.784197
17461	UBR7	0	0	0	0.0155335	0.0303631	0.0058324	0.982762	0.968544	0.971489	0.943595	0.982205	0.973389	0.970278	0.946731
17462	UBTD1	0	0	0	0.0185329	0.0352999	0.00753387	0.977634	0.963858	0.963575	0.935966	0.977037	0.969849	0.962266	0.939987
17463	UBTD2	0	0	0	0.0217987	0.0405257	0.00948941	0.969823	0.9497	0.951794	0.913978	0.968523	0.956397	0.949968	0.918569
17464	UBTF	0	0	0	0.00295639	0.00767196	0.00043396	0.986767	0.974461	0.97787	0.953317	0.986301	0.978211	0.976818	0.955623
17465	UBXN1	0	0	0	0.0203526	0.0382806	0.00861913	0.973013	0.957928	0.95654	0.926382	0.972095	0.964826	0.954987	0.931108
17466	UBXN10	0	0	0	0.0218951	0.0406236	0.00954031	0.969719	0.948878	0.95164	0.913105	0.968399	0.955399	0.949797	0.917663
17467	UBXN11	0	0	0	0.0183704	0.0347976	0.00740532	0.980423	0.96418	0.967856	0.937029	0.979875	0.969672	0.966626	0.940642
17468	UBXN2A	0	0	0	0.0221689	0.041082	0.00971279	0.968366	0.9465	0.949682	0.90947	0.966868	0.952906	0.947695	0.913813
17469	UBXN2B	0	0	0	0.0207066	0.0386958	0.00881021	0.974518	0.95629	0.958824	0.924506	0.973741	0.962813	0.957374	0.928936
17470	UBXN4	0	0	0	0.0197396	0.0371978	0.00823777	0.977791	0.960319	0.963809	0.930465	0.977196	0.966325	0.962507	0.934503
17471	UBXN6	0	0	0	0.0205075	0.0382948	0.00867779	0.975144	0.95723	0.959779	0.926305	0.974413	0.963611	0.958348	0.930644
17472	UBXN7	0	0	0	0.0183756	0.0353429	0.00748437	0.978295	0.964166	0.964567	0.935865	0.977715	0.970086	0.963286	0.939852
17473	UCHL1	0	0	0	0.0177652	0.0341344	0.00710079	0.978263	0.965341	0.964521	0.938216	0.977684	0.971151	0.963239	0.942158
17474	UCHL3	1	0	0	0.210787	0.112458	0.0887804	0.603958	0.5955	0.827667	0.747071	0.58141	0.636806	0.961207	0.932039
17475	UCHL5	0	0	0	0.0176815	0.033801	0.00702521	0.981828	0.965502	0.97003	0.93882	0.981274	0.970691	0.968814	0.942207
17476	UCK1	0	0	0	0.0166507	0.0319478	0.00641734	0.982545	0.96712	0.971153	0.941632	0.981995	0.972081	0.969944	0.944836
17477	UCK2	0	0	0	0.0171929	0.0333096	0.00678858	0.980875	0.966296	0.968561	0.939689	0.980329	0.971682	0.967329	0.943222
17478	UCKL1	0	0	0	0.0121335	0.0243376	0.00401316	0.985272	0.971189	0.975471	0.948006	0.984696	0.975353	0.974292	0.950585
17479	UCMA	0	0	0	0.0235234	0.0432538	0.0105624	0.949216	0.921011	0.922948	0.8724	0.941287	0.920996	0.917578	0.874169
17480	UCN	0	0	0	0.0238869	0.0438718	0.0107989	0.935245	0.909477	0.904837	0.855315	0.91747	0.904506	0.895377	0.854563
17481	UCN2	0	0	0	0.0239969	0.0440266	0.0108656	0.936891	0.905831	0.906781	0.851197	0.920383	0.896118	0.897842	0.848859
17482	UCN3	0	0	0	0.0242788	0.0444756	0.0110454	0.926575	0.894185	0.894352	0.83572	0.899836	0.872584	0.881682	0.829344
17483	UCP1	0	0	0	0.0144835	0.0281428	0.00520322	0.983939	0.969509	0.973344	0.945498	0.98336	0.974052	0.972151	0.94836
17484	UCP2	0	0	0	0.0124085	0.0244472	0.00410703	0.984863	0.971027	0.974818	0.94796	0.984281	0.975284	0.97363	0.950587
17485	UCP3	0	0	0	0.0142805	0.027715	0.0050841	0.983949	0.969695	0.973361	0.945865	0.983371	0.974212	0.972167	0.948689
17486	UEVLD	0	0	0	0.0134691	0.0264491	0.00467188	0.984554	0.970307	0.974322	0.946762	0.983966	0.974677	0.973126	0.949461
17487	UFC1	0	0	0	0.0207135	0.0386858	0.00881126	0.974937	0.956263	0.959466	0.924522	0.974192	0.962689	0.958024	0.928901
17488	UFD1L	0	0	0	0.0168229	0.0327869	0.00659018	0.980562	0.966878	0.968076	0.940438	0.980017	0.972288	0.966842	0.944035
17489	UFL1	0	0	0	0.0169281	0.0323482	0.00656589	0.98209	0.96672	0.970437	0.941087	0.981536	0.971775	0.969233	0.944344
17490	UFM1	0	0	0	0.0235762	0.0433668	0.0106003	0.947322	0.919353	0.920371	0.869232	0.938221	0.918868	0.914584	0.870584
17491	UFSP1	0	0	0	0.0234537	0.0431123	0.0105136	0.948101	0.923138	0.921455	0.876106	0.939453	0.92467	0.915799	0.878804
17492	UFSP2	0	0	0	0.0176601	0.0336179	0.0069922	0.981404	0.965551	0.969379	0.939134	0.980853	0.970796	0.968156	0.942578
17493	UGCG	0	0	0	0.0182274	0.0350503	0.00739087	0.978577	0.964489	0.965004	0.936519	0.978008	0.970321	0.963727	0.940397
17494	UGDH	0	0	0	0.0133667	0.0265009	0.00464695	0.984818	0.970384	0.974744	0.946722	0.984237	0.974695	0.973557	0.949387
17495	UGGT1	0	1	0	0.0269443	0.128019	0.0200968	0.980015	0.867762	0.815806	0.727061	0.984849	0.975811	0.80333	0.730788
17496	UGGT2	0	0	0	0.0121064	0.0239023	0.00395327	0.984967	0.971209	0.974986	0.948258	0.98439	0.975423	0.973795	0.950855
17497	UGP2	0	0	0	0.0213173	0.0397654	0.00919535	0.973668	0.952955	0.957541	0.919035	0.972818	0.959342	0.956039	0.923271
17498	UGT1A1	0	1	0	0.0361011	0.161817	0.0285406	0.90541	0.853071	0.784164	0.690286	0.983834	0.974742	0.774872	0.695355
17499	UGT1A10	0	0	0	0.0126036	0.0245779	0.00418023	0.984574	0.970908	0.974355	0.947884	0.983985	0.975222	0.973159	0.950548
17500	UGT1A3	0	0	0	0.0130126	0.0253197	0.00439289	0.984411	0.970643	0.974097	0.947472	0.983827	0.974995	0.972897	0.950184
17501	UGT1A4	0	0	0	0.0129124	0.0250954	0.00433523	0.984407	0.970718	0.974089	0.947611	0.983822	0.975058	0.972889	0.950318
17502	UGT1A5	0	0	0	0.0133163	0.0260171	0.00457123	0.984439	0.970428	0.974141	0.94705	0.983855	0.974798	0.972945	0.949763
17503	UGT1A6	1	0	0	0.146678	0.069549	0.050771	0.766499	0.696823	0.867434	0.787702	0.756142	0.724693	0.972911	0.949539
17504	UGT1A7	0	0	0	0.0134328	0.0262064	0.00463035	0.984376	0.970332	0.974036	0.946934	0.983792	0.97473	0.97284	0.949665
17505	UGT1A8	0	0	0	0.00643184	0.0130414	0.0014025	0.986363	0.973668	0.977237	0.952307	0.985855	0.977493	0.97614	0.954597
17506	UGT1A9	0	0	0	0.0129254	0.0252253	0.00435519	0.984513	0.970711	0.974256	0.947549	0.983925	0.975032	0.973058	0.950215
17507	UGT2A1	0	0	0	0.0133806	0.0259149	0.00457785	0.984139	0.970375	0.973664	0.947102	0.983562	0.974805	0.972466	0.949858
17508	UGT2A2	0	0	0	0.0136293	0.0263686	0.00471065	0.984019	0.970185	0.973469	0.946824	0.983445	0.974651	0.972277	0.949594
17509	UGT2A3	1	0	0	0.187344	0.0906977	0.0704155	0.710813	0.643569	0.852533	0.769548	0.703025	0.661444	0.969696	0.94652
17510	UGT2B10	0	0	0	0.01792	0.0337432	0.00709927	0.979842	0.965073	0.966962	0.938924	0.979299	0.970571	0.965715	0.942563
17511	UGT2B11	1	0	0	0.241256	0.11606	0.0955012	0.640438	0.496923	0.83536	0.742168	0.623495	0.456799	0.964651	0.942675
17512	UGT2B15	0	0	0	0.0167015	0.0318455	0.00642035	0.981991	0.967056	0.970287	0.941782	0.981439	0.972094	0.969073	0.945059
17513	UGT2B17	0	0	0	0.0185062	0.0350582	0.00749004	0.980359	0.963918	0.967759	0.936499	0.979813	0.969416	0.966526	0.940098
17514	UGT2B28	0	0	0	0.0177572	0.0335263	0.00701265	0.980347	0.965357	0.96774	0.939316	0.979801	0.970778	0.966505	0.942892
17515	UGT2B4	0	0	0	0.0179405	0.0339362	0.0071337	0.98048	0.96503	0.967947	0.938631	0.979934	0.970462	0.966715	0.942173
17516	UGT2B7	0	0	0	0.0168754	0.0320957	0.00651323	0.981674	0.966806	0.969798	0.941442	0.981128	0.97191	0.96858	0.944753
17517	UGT3A1	0	0	0	0.0187733	0.0354331	0.00763764	0.979572	0.963275	0.966546	0.935652	0.979028	0.968914	0.965293	0.9394
17518	UGT3A2	0	0	0	0.0172072	0.0328198	0.00672582	0.981789	0.966276	0.96997	0.940392	0.981236	0.971417	0.968755	0.943751
17519	UGT8	0	0	0	0.0191022	0.0361381	0.00785563	0.979676	0.962338	0.966706	0.933758	0.979134	0.968002	0.965455	0.937495
17520	UHMK1	0	0	0	0.0182501	0.0348927	0.00737667	0.978021	0.964447	0.964157	0.936816	0.977432	0.970325	0.962869	0.940812
17521	UHRF1BP1	0	0	0	0.0134265	0.0264086	0.00465377	0.984602	0.970336	0.974401	0.946805	0.984017	0.974698	0.973205	0.949489
17522	UHRF1BP1L	0	0	0	0.0138773	0.0272118	0.00489395	0.984418	0.970014	0.974107	0.946201	0.983835	0.974431	0.972909	0.948969
17523	UHRF2	1	0	0	0.0753525	0.0270433	0.0163113	0.841787	0.77321	0.975689	0.946347	0.819727	0.778536	0.976069	0.954742
17524	UIMC1	0	0	0	0.0186721	0.0353374	0.00758827	0.980102	0.963537	0.967359	0.935885	0.979556	0.969093	0.966125	0.939566
17525	ULBP1	0	0	0	0.0230066	0.0423869	0.0102302	0.958138	0.935048	0.93508	0.893129	0.95406	0.940193	0.931608	0.897417
17526	ULBP2	0	0	0	0.0228731	0.0421638	0.010145	0.959934	0.937714	0.937595	0.896841	0.956461	0.943385	0.934463	0.901146
17527	ULBP3	0	0	0	0.0231289	0.0426079	0.010311	0.95717	0.932268	0.933741	0.888431	0.95276	0.936406	0.930099	0.892315
17528	ULK1	0	0	0	0.00898843	0.0190081	0.0025552	0.985165	0.972763	0.975302	0.950482	0.984589	0.976851	0.97412	0.953027
17529	ULK2	0	0	0	0.0137839	0.0271241	0.00485387	0.984544	0.970071	0.974308	0.946272	0.983957	0.974468	0.973108	0.949007
17530	ULK3	0	0	0	0.0165845	0.0318821	0.00638609	0.98272	0.967225	0.971424	0.941727	0.982164	0.972159	0.970213	0.944903
17531	ULK4	0	0	0	0.0127961	0.0249989	0.00428879	0.984571	0.97079	0.974352	0.947659	0.983983	0.975108	0.973155	0.950344
17532	UMOD	0	0	0	0.00641567	0.0134692	0.00143618	0.986504	0.973673	0.977464	0.952209	0.986006	0.977467	0.976378	0.954468
17533	UMODL1	1	2	1	0.481069	0.712738	0.460395	0.32526	0.216961	0.266519	0.114049	0.81211	0.768024	0.349804	0.231049
17534	UMPS	0	0	0	0.0124678	0.0247348	0.00415934	0.984999	0.970992	0.975034	0.94779	0.984422	0.975224	0.973846	0.950423
17535	UNC119	0	0	0	0.0158937	0.0306691	0.00599183	0.983205	0.968149	0.972184	0.94328	0.982638	0.972934	0.970988	0.946343
17536	UNC119B	0	0	0	0.0156355	0.0305419	0.00588969	0.981756	0.968438	0.969921	0.94341	0.981205	0.973447	0.968705	0.946675
17537	UNC13A	0	0	0	0.00148598	0.00433142	0.000134241	0.986912	0.974686	0.978099	0.9537	0.986462	0.97841	0.977072	0.955986
17538	UNC13B	0	0	0	0.00236365	0.00524318	0.000250117	0.986905	0.974552	0.978088	0.953607	0.986453	0.978278	0.977059	0.955842
17539	UNC13C	0	0	0	0.00190804	0.00402089	0.000159737	0.986914	0.974624	0.978103	0.953741	0.986464	0.978348	0.977076	0.956005
17540	UNC13D	0	0	0	0.00905397	0.0182705	0.00249586	0.985886	0.972719	0.976467	0.950759	0.985346	0.976681	0.975317	0.953158
17541	UNC45A	0	0	0	0.0130234	0.0255717	0.00442741	0.98464	0.970626	0.974459	0.947302	0.984054	0.974947	0.973261	0.950002
17542	UNC45B	0	0	0	0.0131568	0.025718	0.00448571	0.984493	0.970535	0.974224	0.947223	0.983906	0.974884	0.973027	0.94994
17543	UNC50	0	0	0	0.0194857	0.0367073	0.00807503	0.978646	0.961116	0.965112	0.932004	0.978083	0.966932	0.963834	0.935883
17544	UNC5A	0	0	0	0.0111523	0.023198	0.00359559	0.984598	0.971733	0.974395	0.948614	0.984013	0.976008	0.973198	0.951331
17545	UNC5B	1	2	1	0.655824	0.878164	0.64313	0.221594	0.149592	0.087617	0.0315636	0.772821	0.718696	0.263477	0.10662
17546	UNC5C	0	0	0	0.0121112	0.0240752	0.00397534	0.985108	0.971205	0.975208	0.948146	0.98453	0.97539	0.974024	0.95073
17547	UNC5CL	0	0	0	0.0196326	0.0369417	0.00816189	0.978257	0.960668	0.964511	0.9313	0.977678	0.966565	0.96323	0.935233
17548	UNC5D	0	0	0	0.0114232	0.0235553	0.00371447	0.984504	0.971598	0.974241	0.948447	0.983917	0.975886	0.973044	0.95115
17549	UNC79	0	1	0	0.0215341	0.12241	0.0159721	0.981891	0.951603	0.823543	0.734632	0.985048	0.976887	0.809441	0.733123
17550	UNC80	0	1	0	0.0129648	0.0721948	0.00804519	0.986396	0.970683	0.887229	0.784859	0.986147	0.977245	0.845584	0.770343
17551	UNC93A	0	0	0	0.0181526	0.0343538	0.00726634	0.980414	0.964633	0.967842	0.937849	0.979865	0.970068	0.966612	0.941449
17552	UNC93B1	0	0	0	0.0211203	0.0394665	0.00907755	0.973715	0.954094	0.957615	0.920541	0.972868	0.960553	0.95612	0.924905
17553	UNCX	1	0	0	0.0924172	0.0335997	0.0218265	0.823369	0.754306	0.974084	0.939176	0.810013	0.766661	0.97563	0.954301
17554	UNG	0	0	0	0.0162183	0.0311215	0.0061603	0.982717	0.967745	0.97142	0.942735	0.982161	0.972629	0.970209	0.945845
17555	UNK	0	0	0	0.0091657	0.0198111	0.00268291	0.985419	0.972667	0.975711	0.950171	0.984851	0.976737	0.97454	0.9527
17556	UNKL	0	0	0	0.00896464	0.0188079	0.00252875	0.985308	0.972774	0.97553	0.950583	0.984736	0.976837	0.974354	0.953085
17557	UPB1	0	0	0	0.00950198	0.0189929	0.00268486	0.985696	0.972533	0.976155	0.950486	0.985144	0.976539	0.975003	0.952908
17558	UPF1	0	2	0	0.00591006	0.150834	0.00474049	0.986803	0.973817	0.839712	0.701218	0.986459	0.978408	0.816866	0.684304
17559	UPF2	0	0	0	0.0127368	0.0260206	0.00439509	0.983952	0.970831	0.973364	0.947045	0.983374	0.975286	0.972171	0.949892
17560	UPF3A	0	1	0	0.0438318	0.186131	0.0357033	0.894662	0.838807	0.756148	0.656741	0.982664	0.973434	0.745888	0.663436
17561	UPF3B	0	0	0	0.0104847	0.0218545	0.00325706	0.984733	0.972079	0.974608	0.949261	0.984148	0.976293	0.973415	0.951932
17562	UPK1A	0	0	0	0.0164583	0.0315196	0.00629434	0.98247	0.967429	0.971034	0.942222	0.981919	0.972362	0.969827	0.945412
17563	UPK1B	0	0	0	0.0177288	0.0336871	0.00702556	0.98116	0.965407	0.968999	0.939034	0.980609	0.970724	0.967767	0.942501
17564	UPK2	0	0	0	0.0237026	0.0435428	0.0106763	0.944776	0.915857	0.916971	0.864864	0.934121	0.913146	0.910396	0.865437
17565	UPK3A	0	0	0	0.018095	0.0342672	0.00723404	0.980546	0.964751	0.96805	0.938005	0.979999	0.970174	0.966814	0.941576
17566	UPK3B	0	0	0	0.0216435	0.0402088	0.00938349	0.971087	0.950906	0.953655	0.916191	0.969953	0.957418	0.951949	0.920683
17567	UPK3BL	0	0	0	0.0244401	0.0447397	0.0111498	0.919502	0.886209	0.886001	0.824662	0.883503	0.853448	0.870227	0.814965
17568	UPP1	1	0	0	0.168106	0.0822264	0.0620438	0.743034	0.671221	0.859961	0.778846	0.733163	0.699059	0.971427	0.947332
17569	UPP2	0	0	0	0.0175333	0.0333944	0.00691732	0.981514	0.965783	0.969547	0.939566	0.980968	0.971007	0.968326	0.94295
17570	UPRT	0	0	0	0.0129347	0.0258943	0.00444024	0.984128	0.970702	0.973647	0.94712	0.983551	0.975122	0.97245	0.949925
17571	UQCC1	0	0	0	0.0190473	0.0359374	0.00780717	0.979292	0.96252	0.966109	0.934331	0.978752	0.968195	0.964853	0.938148
17572	UQCC2	0	0	0	0.0227969	0.0420986	0.0101059	0.96279	0.938745	0.941635	0.897717	0.960132	0.944289	0.93899	0.901731
17573	UQCC3	0	0	0	0.024304	0.0445161	0.0110616	0.926301	0.892656	0.894022	0.833582	0.899226	0.868963	0.881243	0.82645
17574	UQCR10	0	0	0	0.0243359	0.0445652	0.0110818	0.92242	0.891119	0.889434	0.831698	0.890442	0.866529	0.875005	0.824302
17575	UQCR11	0	0	0	0.0243651	0.0446102	0.0111002	0.923078	0.889525	0.890267	0.829619	0.892008	0.86197	0.876064	0.821449
17576	UQCRB	0	0	0	0.0217976	0.0404628	0.00947947	0.970181	0.949706	0.952325	0.914411	0.968939	0.956272	0.950533	0.918942
17577	UQCRC1	0	0	0	0.0180756	0.0343308	0.00723632	0.980848	0.964799	0.968519	0.937878	0.980301	0.970166	0.967288	0.941433
17578	UQCRC2	0	0	0	0.0208043	0.0388765	0.00887298	0.975069	0.955882	0.959666	0.923719	0.974334	0.962222	0.958234	0.927994
17579	UQCRFS1	0	0	0	0.0204779	0.0384346	0.00868768	0.975818	0.957339	0.960809	0.925625	0.975136	0.963727	0.959415	0.929903
17580	UQCRH	0	0	0	0.0231054	0.0425862	0.0102987	0.958513	0.93292	0.935593	0.889086	0.954564	0.937151	0.932189	0.892744
17581	UQCRQ	0	0	0	0.021429	0.0398767	0.00925357	0.971904	0.952277	0.954887	0.918306	0.970856	0.958851	0.953234	0.922782
17582	URAD	0	0	0	0.0224583	0.0415181	0.0098885	0.965251	0.943432	0.945155	0.90506	0.963178	0.949777	0.942828	0.909582
17583	URB1	0	1	0	0.021367	0.108789	0.0152388	0.984314	0.952676	0.842316	0.751899	0.985473	0.976488	0.823695	0.748265
17584	URB2	0	0	0	0.0154035	0.0296637	0.00569721	0.983253	0.968658	0.972257	0.944242	0.982688	0.973393	0.971065	0.947236
17585	URGCP	0	0	0	0.0173529	0.0334756	0.00686657	0.980893	0.966056	0.968589	0.939432	0.980347	0.971419	0.967357	0.942956
17586	URGCP-MRPS24	0	0	0	0.0230025	0.0424394	0.0102367	0.960943	0.935133	0.939035	0.892153	0.957796	0.939821	0.936089	0.895764
17587	URI1	0	0	0	0.0176845	0.0335991	0.00699795	0.981168	0.965495	0.969012	0.939178	0.980617	0.970792	0.967779	0.942651
17588	URM1	0	0	0	0.0204044	0.0381942	0.00862528	0.975939	0.957667	0.960987	0.926733	0.975262	0.963975	0.959601	0.930961
17589	UROC1	0	0	0	0.0102404	0.020426	0.00303306	0.985509	0.972183	0.97585	0.94988	0.984945	0.976242	0.97469	0.95236
17590	UROD	1	0	0	0.118271	0.0519355	0.0358992	0.806164	0.729869	0.969104	0.801624	0.792542	0.747329	0.974914	0.952031
17591	UROS	0	0	0	0.0158077	0.0304114	0.00592896	0.982965	0.968258	0.971808	0.943542	0.982403	0.973056	0.970612	0.946606
17592	USB1	0	0	0	0.021011	0.039172	0.00899314	0.973756	0.954748	0.957677	0.92211	0.972915	0.961199	0.956185	0.926563
17593	USE1	0	0	0	0.0211705	0.0394511	0.00909382	0.973349	0.953767	0.957051	0.92061	0.972468	0.960246	0.955529	0.925047
17594	USF1	0	0	0	0.0120697	0.0242063	0.00397884	0.985255	0.971235	0.97544	0.948081	0.984678	0.975387	0.974263	0.950657
17595	USF2	0	1	0	0.0145771	0.099288	0.0102101	0.984549	0.969414	0.844244	0.760942	0.985522	0.977606	0.825969	0.753366
17596	USF3	0	1	0	0.0236309	0.137309	0.0180993	0.976644	0.917956	0.807665	0.717084	0.984639	0.976949	0.797222	0.718007
17597	USH1C	0	0	0	0.0153663	0.0295368	0.00566828	0.983168	0.968703	0.972126	0.944386	0.982602	0.973449	0.970933	0.947373
17598	USH1G	0	0	0	0.0168534	0.0322695	0.00652978	0.982313	0.966837	0.970784	0.941193	0.981761	0.971845	0.969576	0.944435
17599	USH2A	0	0	0	0.000975592	0.0018105	3.91339e-05	0.986959	0.974731	0.978165	0.953928	0.986508	0.978476	0.97714	0.956196
17600	USHBP1	0	0	0	0.0171621	0.032709	0.00669508	0.981738	0.966349	0.969892	0.940554	0.981187	0.971482	0.968677	0.943906
17601	USMG5	0	0	0	0.023835	0.0437652	0.0107622	0.941226	0.911356	0.912354	0.858518	0.928072	0.905794	0.904769	0.857819
17602	USO1	0	0	0	0.0134539	0.026654	0.00469284	0.984195	0.970316	0.973755	0.946628	0.983616	0.974765	0.972551	0.949395
17603	USP1	0	0	0	0.0150289	0.0296255	0.00557054	0.981867	0.969028	0.97009	0.944288	0.981311	0.973964	0.968874	0.947509
17604	USP10	0	0	0	0.0141441	0.0279021	0.0050652	0.982138	0.969808	0.970515	0.945702	0.981586	0.974604	0.969309	0.948811
17605	USP11	0	0	0	0.0129867	0.0265042	0.00453019	0.983896	0.970658	0.973276	0.946717	0.983319	0.97515	0.972079	0.949596
17606	USP12	0	0	0	0.0196983	0.0374152	0.00825443	0.975207	0.960433	0.959872	0.929761	0.974481	0.966996	0.958444	0.934197
17607	USP13	0	0	0	0.0132945	0.0263118	0.00460132	0.984782	0.970446	0.974684	0.946866	0.984199	0.974743	0.973496	0.949527
17608	USP14	0	0	0	0.0165495	0.032225	0.00642089	0.980842	0.967283	0.968511	0.941261	0.980296	0.972603	0.96728	0.944763
17609	USP15	0	1	0	0.0369073	0.176715	0.0298546	0.90156	0.852098	0.774754	0.669049	0.983424	0.975264	0.765265	0.67182
17610	USP16	1	0	0	0.191417	0.0976964	0.0757828	0.687039	0.634452	0.846238	0.763027	0.679312	0.667798	0.968085	0.942587
17611	USP17L2	0	0	0	0.0204853	0.0379456	0.00861774	0.971699	0.957311	0.95458	0.927818	0.970631	0.964157	0.952915	0.932562
17612	USP18	0	0	0	0.0211262	0.0393966	0.00906929	0.973722	0.954062	0.957627	0.920867	0.972876	0.960484	0.956133	0.925328
17613	USP19	0	0	0	0.01138	0.0234769	0.00369298	0.984396	0.971621	0.974069	0.948478	0.983811	0.975919	0.972872	0.95121
17614	USP2	0	0	0	0.017222	0.0329568	0.00674986	0.982096	0.966253	0.970448	0.940222	0.981543	0.971353	0.969243	0.943507
17615	USP20	0	0	0	0.0160403	0.0309804	0.0060822	0.983217	0.967967	0.972201	0.942894	0.982651	0.972765	0.971005	0.945934
17616	USP21	0	0	0	0.0165575	0.0319338	0.00638408	0.982967	0.967275	0.971812	0.941654	0.982405	0.972151	0.970616	0.944799
17617	USP22	0	0	0	0.0173593	0.0336039	0.00688646	0.981382	0.966052	0.969346	0.939161	0.980832	0.971343	0.968122	0.942666
17618	USP24	0	0	0	0.00477511	0.0116176	0.000968605	0.986545	0.97413	0.977526	0.952661	0.986052	0.97792	0.976449	0.954979
17619	USP25	0	0	0	0.00949523	0.0198191	0.0027707	0.985257	0.972538	0.975444	0.950164	0.98468	0.97663	0.974267	0.952694
17620	USP26	0	0	0	0.0170199	0.0324752	0.00661447	0.981912	0.966586	0.970164	0.940927	0.981356	0.971679	0.968946	0.944205
17621	USP27X	0	0	0	0.0218241	0.0407643	0.00953497	0.966841	0.949488	0.947454	0.912029	0.965048	0.956985	0.945296	0.916918
17622	USP28	0	0	0	0.0120137	0.023933	0.00393003	0.985171	0.971265	0.975311	0.948229	0.984594	0.975438	0.974129	0.95079
17623	USP29	0	1	0	0.0552962	0.218569	0.0464372	0.874382	0.813552	0.694188	0.591871	0.979869	0.969814	0.681591	0.600993
17624	USP3	0	0	0	0.0173617	0.0336075	0.00688779	0.979574	0.966043	0.966548	0.939149	0.97903	0.971629	0.965295	0.942931
17625	USP30	0	0	0	0.0159156	0.0307676	0.0060123	0.983301	0.96812	0.972332	0.943166	0.982736	0.972899	0.971138	0.946196
17626	USP31	0	0	0	0.0170377	0.0326932	0.00665063	0.982227	0.96656	0.970654	0.940576	0.981679	0.971617	0.969447	0.943869
17627	USP32	0	0	0	0.00769439	0.0170057	0.00203802	0.9858	0.973239	0.976325	0.951188	0.985252	0.977196	0.975175	0.953631
17628	USP33	0	0	0	0.013317	0.0267904	0.00466739	0.983627	0.970427	0.972849	0.946515	0.983061	0.974965	0.971654	0.949409
17629	USP34	0	0	0	0.00355474	0.00854264	0.000567128	0.986617	0.97438	0.977629	0.953211	0.986123	0.978147	0.976563	0.955526
17630	USP35	0	0	0	0.0185963	0.0351232	0.00753097	0.979819	0.963714	0.966926	0.936359	0.979275	0.969285	0.965675	0.940054
17631	USP36	0	0	0	0.0158072	0.0303595	0.00592181	0.982947	0.968259	0.971779	0.943601	0.982386	0.973055	0.970582	0.94666
17632	USP37	0	0	0	0.0141878	0.0283861	0.0051404	0.982938	0.969765	0.971765	0.945318	0.982377	0.974484	0.970567	0.94837
17633	USP38	0	0	0	0.0144061	0.0281208	0.00517594	0.984125	0.969577	0.973641	0.945534	0.983548	0.974082	0.972444	0.948345
17634	USP39	0	0	0	0.0183162	0.0348369	0.00739194	0.980955	0.964329	0.968685	0.936939	0.980408	0.969698	0.967451	0.940438
17635	USP4	0	0	0	0.0149112	0.0290036	0.0054514	0.983871	0.969136	0.973233	0.944817	0.983294	0.973721	0.972037	0.947699
17636	USP40	0	0	0	0.0138945	0.0271151	0.00488701	0.984255	0.970003	0.973841	0.946279	0.983672	0.974441	0.972641	0.949057
17637	USP42	0	0	0	0.0140786	0.0276702	0.00501506	0.981896	0.969869	0.970136	0.945896	0.981339	0.974664	0.968921	0.948974
17638	USP43	0	0	0	0.0158122	0.0306732	0.00596551	0.983126	0.968254	0.97206	0.943274	0.982561	0.97305	0.970865	0.946357
17639	USP44	0	0	0	0.016923	0.0323899	0.0065699	0.982243	0.966732	0.970678	0.941027	0.981695	0.971759	0.969472	0.944265
17640	USP45	0	1	0	0.0472405	0.19451	0.0387989	0.890947	0.831754	0.74429	0.643297	0.982119	0.972348	0.73442	0.652675
17641	USP46	1	0	0	0.238944	0.122364	0.0998352	0.589703	0.509968	0.825066	0.734784	0.562777	0.521189	0.960173	0.934709
17642	USP47	0	0	0	0.00887869	0.0190533	0.00253149	0.985356	0.972809	0.975606	0.950461	0.984784	0.976863	0.974435	0.952998
17643	USP48	0	0	0	0.0134961	0.0274832	0.00480847	0.98377	0.970281	0.973073	0.946012	0.983196	0.974847	0.971879	0.948931
17644	USP49	0	0	0	0.0132293	0.0267503	0.00463526	0.983658	0.970481	0.972897	0.946549	0.983089	0.97502	0.971707	0.949444
17645	USP5	1	0	0	0.151981	0.0664665	0.0494376	0.773919	0.689115	0.869704	0.790496	0.762631	0.706806	0.973322	0.95114
17646	USP50	0	0	0	0.0214493	0.0399009	0.00926478	0.972065	0.95214	0.955129	0.918152	0.971038	0.958681	0.953489	0.922567
17647	USP51	0	0	0	0.0199	0.037433	0.00833009	0.977324	0.959715	0.963102	0.929696	0.976719	0.965821	0.961781	0.93378
17648	USP53	0	0	0	0.0156397	0.0302412	0.00585111	0.983386	0.96843	0.972465	0.943707	0.982818	0.973154	0.971274	0.946724
17649	USP54	0	1	0	0.0345069	0.152675	0.0268802	0.959129	0.856108	0.793345	0.699625	0.984168	0.97465	0.783855	0.707395
17650	USP6	0	0	0	0.0127512	0.0250361	0.00428004	0.984697	0.970823	0.97455	0.947648	0.984113	0.975111	0.973358	0.950312
17651	USP6NL	0	0	0	0.0159283	0.0306468	0.00600026	0.98265	0.968105	0.971317	0.943298	0.982096	0.972995	0.970107	0.946422
17652	USP7	0	0	0	0.0113221	0.0239764	0.00373253	0.984954	0.971656	0.974966	0.948208	0.984377	0.975866	0.973774	0.950893
17653	USP8	1	0	0	0.166285	0.0717115	0.0546963	0.758485	0.672227	0.865353	0.785391	0.747812	0.684691	0.972589	0.950959
17654	USP9X	0	0	0	0.00566425	0.0137108	0.0012984	0.986478	0.973899	0.977422	0.952137	0.985979	0.977678	0.976335	0.954476
17655	USPL1	0	0	0	0.0183291	0.0347447	0.00738338	0.980458	0.964295	0.967909	0.937143	0.97991	0.96977	0.966681	0.940741
17656	UST	0	0	0	0.0180083	0.0344002	0.00722266	0.979974	0.964906	0.967163	0.937763	0.979426	0.970487	0.965922	0.941466
17657	UTF1	0	0	0	0.0231431	0.0427095	0.0103322	0.952702	0.931809	0.927626	0.886025	0.946523	0.937573	0.923062	0.890242
17658	UTP11L	0	0	0	0.0169369	0.0323883	0.00657438	0.982161	0.966704	0.970551	0.941031	0.981607	0.971754	0.969346	0.944283
17659	UTP14A	0	0	0	0.0148755	0.0294206	0.00549409	0.982117	0.969168	0.970482	0.944491	0.981566	0.974059	0.969275	0.947634
17660	UTP14C	0	0	0	0.0191596	0.0360558	0.00786416	0.978635	0.962166	0.965095	0.93401	0.97807	0.967981	0.963816	0.937875
17661	UTP15	0	0	0	0.0154464	0.0303732	0.00580507	0.981587	0.968619	0.969662	0.943578	0.981041	0.973645	0.968446	0.946872
17662	UTP18	0	0	0	0.018035	0.0341854	0.00720163	0.980692	0.964864	0.968278	0.938129	0.980148	0.970249	0.967042	0.941686
17663	UTP20	0	0	0	0.00745076	0.0153793	0.00183011	0.986297	0.973325	0.977129	0.951681	0.985783	0.977171	0.976028	0.953997
17664	UTP23	0	0	0	0.0221501	0.0410669	0.0097034	0.968001	0.946697	0.949159	0.90961	0.966437	0.953267	0.947132	0.914088
17665	UTP3	0	0	0	0.0195643	0.0368533	0.00812448	0.978572	0.96086	0.964995	0.931584	0.978002	0.966743	0.963718	0.935465
17666	UTP4	0	0	0	0.0178632	0.0339141	0.00710386	0.980981	0.965175	0.968724	0.938661	0.980433	0.970524	0.967489	0.942153
17667	UTP6	0	1	0	0.0538258	0.213354	0.0449911	0.87689	0.816986	0.701993	0.605486	0.980302	0.970136	0.689739	0.613331
17668	UTRN	0	0	0	0.00217721	0.004672	0.000208169	0.986904	0.97458	0.978085	0.953676	0.98645	0.978304	0.977056	0.955926
17669	UTS2	0	0	0	0.0237451	0.0436232	0.0107053	0.944165	0.914498	0.916193	0.862853	0.933071	0.910936	0.909448	0.86288
17670	UTS2B	0	0	0	0.022814	0.0421095	0.0101141	0.962227	0.938531	0.940851	0.897535	0.95943	0.944097	0.938088	0.901618
17671	UTS2R	0	0	0	0.0189919	0.0358688	0.00777762	0.979537	0.96267	0.966491	0.934541	0.978993	0.968319	0.965238	0.938309
17672	UVRAG	0	0	0	0.0166947	0.0324482	0.00650044	0.980276	0.967062	0.967622	0.940954	0.979728	0.972493	0.966393	0.944514
17673	UVSSA	1	0	0	0.206879	0.103219	0.0817781	0.671523	0.600989	0.841906	0.757946	0.661205	0.618717	0.966538	0.942803
17674	UXS1	0	0	0	0.00904804	0.0187049	0.00253939	0.986088	0.972721	0.976794	0.950619	0.985566	0.976635	0.975676	0.952963
17675	UXT	0	0	0	0.0208582	0.0391118	0.00892781	0.970295	0.955611	0.952484	0.92246	0.969061	0.962921	0.950708	0.927453
17676	VAC14	0	0	0	0.0106497	0.0217561	0.00329201	0.985532	0.972002	0.975887	0.949307	0.984967	0.976058	0.974728	0.951807
17677	VAMP1	0	0	0	0.0223229	0.0413573	0.0098128	0.967796	0.944948	0.948865	0.9069	0.966201	0.951212	0.946821	0.911194
17678	VAMP2	0	0	0	0.021799	0.0406458	0.00950767	0.965627	0.949695	0.945701	0.91294	0.963641	0.957393	0.943423	0.918172
17679	VAMP3	0	0	0	0.0221448	0.0410244	0.00969495	0.96806	0.94675	0.949232	0.910016	0.966495	0.95326	0.94721	0.914571
17680	VAMP4	0	0	0	0.0230494	0.0425228	0.0102675	0.958614	0.934244	0.935735	0.890551	0.954712	0.939227	0.93235	0.89437
17681	VAMP5	0	0	0	0.0237536	0.0436318	0.0107099	0.943843	0.914176	0.91577	0.862591	0.932531	0.910538	0.908932	0.862612
17682	VAMP7	0	0	0	0.022184	0.0411112	0.0097229	0.968225	0.946354	0.949475	0.909147	0.966704	0.952765	0.947472	0.913565
17683	VAMP8	0	0	0	0.0233886	0.043068	0.0104817	0.952624	0.925258	0.927501	0.877334	0.946408	0.927333	0.922937	0.879605
17684	VANGL1	0	0	0	0.00991507	0.0199332	0.00289308	0.98567	0.972347	0.976114	0.950093	0.985118	0.976366	0.97496	0.952534
17685	VANGL2	0	0	0	0.00577537	0.0128394	0.00125411	0.986214	0.973863	0.976996	0.952373	0.985696	0.977704	0.975888	0.954718
17686	VAPA	0	0	0	0.0190914	0.0361465	0.00785298	0.978183	0.962377	0.9644	0.933742	0.977601	0.968337	0.963117	0.93773
17687	VAPB	0	0	0	0.0180755	0.0345651	0.00726933	0.979437	0.9648	0.966337	0.937494	0.978896	0.970457	0.965083	0.941262
17688	VARS	0	1	0	0.0529914	0.199392	0.0435841	0.872528	0.819097	0.685768	0.634722	0.979277	0.967321	0.672759	0.649272
17689	VARS2	0	0	0	0.0192418	0.0364206	0.0079462	0.979824	0.961905	0.966934	0.932912	0.979281	0.967539	0.965683	0.936614
17690	VASH1	0	0	0	0.020327	0.0381933	0.00859693	0.975456	0.958025	0.960257	0.926738	0.974746	0.964486	0.958848	0.931122
17691	VASH2	0	0	0	0.0196656	0.0370473	0.00818917	0.977239	0.960543	0.96297	0.930956	0.976632	0.966692	0.96164	0.935083
17692	VASN	0	0	0	0.0127181	0.0253929	0.00431373	0.983899	0.970843	0.97328	0.947428	0.983321	0.975289	0.972083	0.950238
17693	VASP	0	0	0	0.0145363	0.0287889	0.00530327	0.982442	0.969455	0.97099	0.944987	0.981893	0.974294	0.969782	0.948099
17694	VAT1	0	0	0	0.0218376	0.0405815	0.00951242	0.970944	0.9494	0.953441	0.913486	0.969792	0.955792	0.951707	0.917819
17695	VAT1L	0	0	0	0.0206085	0.0384524	0.00873808	0.974717	0.956774	0.959128	0.92557	0.973952	0.963213	0.957685	0.92996
17696	VAV1	0	0	0	0.00685939	0.0155291	0.00170966	0.986052	0.973536	0.976737	0.951642	0.985528	0.977423	0.975613	0.95405
17697	VAV2	0	0	0	0.0106879	0.0216007	0.00328515	0.985621	0.971977	0.976031	0.94938	0.985063	0.976015	0.974878	0.951852
17698	VAV3	0	1	0	0.0262245	0.127721	0.0195677	0.981389	0.869037	0.821079	0.727548	0.984972	0.975981	0.807241	0.730451
17699	VAX1	0	0	0	0.00609247	0.013311	0.00135648	0.986136	0.973765	0.976868	0.952242	0.985612	0.977622	0.975754	0.954598
17700	VAX2	0	0	0	0.0127405	0.0250224	0.00427518	0.984434	0.970829	0.974133	0.947653	0.98385	0.975171	0.972937	0.950363
17701	VBP1	0	0	0	0.0215655	0.0402738	0.0093642	0.967157	0.951382	0.947915	0.915813	0.965424	0.958979	0.945803	0.920797
17702	VCAM1	0	0	0	0.0170346	0.0329132	0.00667985	0.980289	0.966565	0.967643	0.940279	0.97974	0.971999	0.966412	0.943865
17703	VCAN	0	0	0	0.00219147	0.00518767	0.000230369	0.986734	0.974576	0.977815	0.953616	0.986267	0.978336	0.97676	0.955903
17704	VCL	0	0	0	0.0134928	0.0268035	0.00472344	0.984769	0.970285	0.974664	0.946504	0.984184	0.974623	0.973476	0.949206
17705	VCP	0	0	0	0.00235816	0.00641964	0.000299044	0.986839	0.974554	0.977989	0.953464	0.986377	0.97829	0.976947	0.955744
17706	VCPIP1	0	1	0	0.0452959	0.201584	0.0375917	0.890856	0.835848	0.744003	0.629458	0.982112	0.973975	0.734115	0.626173
17707	VCPKMT	0	0	0	0.0205684	0.0383343	0.0087059	0.974287	0.956945	0.95848	0.926116	0.97349	0.963445	0.957014	0.930599
17708	VCX	0	0	0	0.023381	0.0429922	0.0104671	0.944145	0.92555	0.916166	0.879327	0.933038	0.929707	0.909416	0.883465
17709	VCX2	0	0	0	0.0241759	0.0442521	0.0109704	0.923252	0.898498	0.890473	0.843472	0.892417	0.883799	0.876343	0.840507
17710	VCX3A	0	0	0	0.023774	0.0436443	0.0107197	0.936482	0.913355	0.90626	0.862176	0.919613	0.911631	0.897184	0.863234
17711	VCX3B	0	0	0	0.0234445	0.0431204	0.0105113	0.944639	0.923435	0.916791	0.875688	0.933894	0.926894	0.910177	0.879176
17712	VDAC1	0	0	0	0.0211147	0.0395732	0.0090914	0.96895	0.954106	0.950519	0.919989	0.967527	0.961678	0.948612	0.925022
17713	VDAC2	0	0	0	0.0202526	0.0381181	0.00855867	0.973992	0.958341	0.958034	0.927087	0.973172	0.965098	0.956555	0.93163
17714	VDAC3	0	0	0	0.0206694	0.0388577	0.00882054	0.970633	0.956478	0.952983	0.923801	0.969437	0.963795	0.951221	0.928714
17715	VDR	0	0	0	0.00809189	0.0167071	0.00210466	0.98621	0.973088	0.97699	0.951268	0.985692	0.976977	0.975881	0.953592
17716	VEGFA	0	0	0	0.0177607	0.0337867	0.00705056	0.981288	0.965346	0.9692	0.938847	0.980734	0.97064	0.967971	0.942326
17717	VEGFB	0	0	0	0.0229964	0.0423847	0.010226	0.958995	0.935302	0.936271	0.893233	0.955221	0.940369	0.932957	0.897324
17718	VEGFC	0	0	0	0.0183937	0.0350282	0.00744626	0.97897	0.964111	0.965605	0.936561	0.978414	0.969914	0.964337	0.940367
17719	VENTX	0	0	0	0.019267	0.0362192	0.00792603	0.978336	0.961806	0.964631	0.933535	0.977758	0.96771	0.963351	0.937462
17720	VEPH1	0	0	0	0.0157774	0.0303304	0.00590813	0.983015	0.96829	0.97189	0.943633	0.982454	0.973079	0.970692	0.946686
17721	VEZF1	0	0	0	0.0185309	0.0355681	0.00757116	0.977903	0.963867	0.963975	0.935345	0.977309	0.969864	0.962679	0.939379
17722	VEZT	0	0	0	0.0179847	0.0342193	0.00718896	0.980788	0.964953	0.968427	0.938085	0.980241	0.97035	0.967195	0.94163
17723	VGF	0	0	0	0.0195707	0.0369355	0.00813872	0.975831	0.960846	0.960827	0.931326	0.975149	0.967247	0.959437	0.935643
17724	VGLL1	0	0	0	0.0217954	0.0405909	0.00949803	0.965297	0.949717	0.945221	0.9134	0.96324	0.957423	0.9429	0.918686
17725	VGLL2	0	0	0	0.0218339	0.0406205	0.00951692	0.965443	0.949411	0.945434	0.91314	0.963418	0.95698	0.943132	0.918417
17726	VGLL3	0	0	0	0.0221134	0.0409862	0.00967731	0.96796	0.947098	0.949099	0.910319	0.966389	0.953645	0.947067	0.914926
17727	VGLL4	0	0	0	0.0210157	0.0391969	0.0089986	0.973453	0.954714	0.957212	0.921968	0.972581	0.961256	0.955697	0.926466
17728	VHL	0	0	0	0.0118301	0.0233878	0.00381229	0.984935	0.971373	0.974935	0.948533	0.984355	0.975587	0.973745	0.95112
17729	VHLL	0	0	0	0.023247	0.0428218	0.0103893	0.956258	0.92907	0.932487	0.883172	0.95149	0.932155	0.928648	0.886107
17730	VIL1	0	0	0	0.0137614	0.0269779	0.0048284	0.984436	0.970089	0.974136	0.946395	0.983852	0.974502	0.97294	0.949131
17731	VILL	0	0	0	0.0150221	0.0290952	0.005499	0.983635	0.969034	0.97286	0.944713	0.983067	0.973665	0.971667	0.947661
17732	VIM	0	0	0	0.00509481	0.0113481	0.00100932	0.986412	0.974066	0.977317	0.952713	0.985904	0.97787	0.976219	0.955044
17733	VIMP	0	0	0	0.0210928	0.039263	0.00903692	0.972898	0.954217	0.956367	0.921609	0.97197	0.960795	0.954806	0.926183
17734	VIP	0	1	0	0.0732991	0.263391	0.0634879	0.836514	0.777522	0.525818	0.479593	0.957519	0.941016	0.488535	0.487042
17735	VIPAS39	0	0	0	0.0157	0.0303289	0.00588258	0.983321	0.968364	0.972362	0.943635	0.982755	0.973113	0.971169	0.946637
17736	VIPR1	0	0	0	0.0175725	0.0334291	0.00693564	0.981377	0.965707	0.969338	0.939492	0.980826	0.970962	0.968114	0.942918
17737	VIPR2	0	0	0	0.0167204	0.0320049	0.00644859	0.98233	0.967032	0.970812	0.94157	0.981781	0.972033	0.969606	0.944803
17738	VIT	0	0	0	0.00770952	0.015435	0.00189325	0.986055	0.973231	0.976743	0.951668	0.985532	0.977135	0.975619	0.954009
17739	VKORC1	0	0	0	0.0132215	0.0260192	0.00454274	0.984383	0.970488	0.974049	0.947046	0.983799	0.974874	0.972852	0.949783
17740	VKORC1L1	0	0	0	0.0111567	0.0229633	0.00357037	0.984633	0.971732	0.974447	0.948747	0.984048	0.975997	0.973251	0.951415
17741	VLDLR	0	0	0	0.00379241	0.00780269	0.00055755	0.986744	0.974336	0.977832	0.953307	0.986276	0.978093	0.976777	0.955577
17742	VMA21	0	0	0	0.0227002	0.0420101	0.0100556	0.959262	0.940241	0.936634	0.898979	0.955563	0.947289	0.933381	0.903616
17743	VMAC	0	0	0	0.0242809	0.0444833	0.0110475	0.927192	0.893855	0.895097	0.835286	0.9012	0.87162	0.882672	0.828449
17744	VMO1	0	0	0	0.0216182	0.0401502	0.00936521	0.970934	0.951065	0.953426	0.916503	0.96978	0.957641	0.95169	0.921038
17745	VMP1	0	0	0	0.0179572	0.0345768	0.00722956	0.978747	0.964998	0.965268	0.937473	0.97819	0.970788	0.963993	0.941329
17746	VN1R1	0	0	0	0.023537	0.0432846	0.0105724	0.949652	0.920773	0.923533	0.871606	0.941954	0.920445	0.918271	0.873078
17747	VN1R2	0	0	0	0.0226925	0.0419202	0.0100389	0.963855	0.9404	0.943137	0.900302	0.96144	0.946081	0.940635	0.904448
17748	VN1R4	0	0	0	0.0236065	0.0433831	0.0106144	0.946798	0.918663	0.919673	0.868839	0.937412	0.917387	0.913776	0.870129
17749	VNN1	0	0	0	0.0122711	0.0241901	0.00403577	0.984906	0.971115	0.974888	0.948088	0.984324	0.97535	0.973698	0.950702
17750	VNN2	0	0	0	0.0130097	0.0254469	0.00440784	0.984551	0.970648	0.974318	0.947392	0.983963	0.974973	0.973122	0.950085
17751	VNN3	0	0	0	0.0168036	0.0320647	0.00648481	0.981998	0.966905	0.970299	0.941479	0.981446	0.971967	0.969087	0.944751
17752	VOPP1	0	0	0	0.0233009	0.0429232	0.0104256	0.950465	0.927707	0.924589	0.880906	0.943165	0.931663	0.919519	0.884366
17753	VPREB1	0	0	0	0.0229842	0.0423978	0.0102233	0.959297	0.935564	0.936684	0.892848	0.95561	0.940917	0.933437	0.896932
17754	VPREB3	0	0	0	0.0224927	0.0415875	0.00991217	0.964421	0.942959	0.943944	0.904257	0.962162	0.949437	0.941541	0.90898
17755	VPS11	0	0	0	0.0171442	0.032942	0.00672124	0.982498	0.966367	0.971077	0.94025	0.981946	0.971402	0.969867	0.943476
17756	VPS13A	0	0	0	0.00477201	0.01035	0.000879739	0.986731	0.974131	0.977812	0.952911	0.986264	0.977871	0.976757	0.955165
17757	VPS13B	0	0	0	0.00155612	0.00341171	0.00011259	0.98695	0.974677	0.97815	0.953798	0.9865	0.978394	0.977125	0.956053
17758	VPS13C	0	0	0	0.00325716	0.00667377	0.000421185	0.986788	0.974414	0.977904	0.953434	0.986324	0.978166	0.976859	0.955701
17759	VPS13D	0	0	0	0.00375598	0.00840243	0.000588985	0.986834	0.97434	0.977978	0.953232	0.98637	0.978064	0.976938	0.955493
17760	VPS16	0	0	0	0.0137202	0.0268944	0.00480513	0.984442	0.970118	0.974145	0.946446	0.983858	0.974532	0.97295	0.949185
17761	VPS18	0	0	0	0.0143251	0.0281384	0.00515259	0.983355	0.969648	0.972415	0.945504	0.982787	0.97431	0.971222	0.948477
17762	VPS25	0	0	0	0.0204672	0.0383733	0.00867471	0.976144	0.957395	0.961303	0.925926	0.975491	0.963688	0.959922	0.93013
17763	VPS26A	0	0	0	0.0169257	0.0327042	0.00661399	0.981043	0.966727	0.968823	0.940558	0.980497	0.972024	0.967588	0.944063
17764	VPS26B	0	0	0	0.0153156	0.0302092	0.00574047	0.981953	0.968766	0.970227	0.943739	0.981401	0.973712	0.969012	0.946992
17765	VPS28	0	0	0	0.0187051	0.0354251	0.00761247	0.979905	0.963458	0.96706	0.935676	0.979362	0.969043	0.965819	0.939384
17766	VPS29	0	0	0	0.0206413	0.0387984	0.00880144	0.972415	0.956613	0.955645	0.924038	0.971429	0.963626	0.954031	0.92878
17767	VPS33A	0	0	0	0.011942	0.0239756	0.00391422	0.985057	0.971311	0.975124	0.94821	0.98448	0.975507	0.973942	0.950807
17768	VPS33B	0	0	0	0.0106702	0.0213682	0.00325413	0.98549	0.971985	0.975819	0.949491	0.984922	0.976053	0.974653	0.951975
17769	VPS35	0	0	0	0.0109821	0.0230107	0.0035256	0.984808	0.971829	0.974727	0.948724	0.984226	0.976054	0.973541	0.951392
17770	VPS36	0	0	0	0.0173821	0.0332918	0.00685113	0.981965	0.966002	0.970246	0.939715	0.981413	0.971145	0.969031	0.943061
17771	VPS37A	0	0	0	0.0187247	0.0352895	0.00759991	0.979314	0.963397	0.966144	0.935995	0.978774	0.969076	0.964889	0.939774
17772	VPS37B	0	0	0	0.0185206	0.0350231	0.00749009	0.979807	0.963883	0.966907	0.936578	0.979263	0.969465	0.965656	0.940258
17773	VPS37C	0	0	0	0.0181466	0.0344028	0.0072712	0.980513	0.964644	0.968001	0.937758	0.979967	0.970076	0.966767	0.941376
17774	VPS37D	0	0	0	0.0189895	0.0361247	0.00781355	0.976166	0.962678	0.961332	0.933807	0.975511	0.96902	0.959953	0.938133
17775	VPS39	0	0	0	0.0162731	0.0315219	0.00623275	0.983322	0.967665	0.972364	0.94222	0.982757	0.972454	0.971172	0.945283
17776	VPS41	0	0	0	0.015294	0.0297126	0.00566819	0.983713	0.968791	0.972986	0.944186	0.983144	0.973421	0.971792	0.94712
17777	VPS45	0	0	0	0.0114426	0.0229871	0.00365466	0.985409	0.97159	0.975694	0.948736	0.984838	0.975695	0.974524	0.951262
17778	VPS4A	0	1	0	0.0134232	0.093262	0.00921644	0.985171	0.97034	0.851141	0.767565	0.9857	0.977661	0.831387	0.757651
17779	VPS4B	0	0	0	0.00975273	0.0201952	0.0028785	0.985778	0.972422	0.976293	0.949971	0.985232	0.976419	0.975142	0.952439
17780	VPS50	0	0	0	0.0144189	0.0279995	0.00516432	0.983931	0.969564	0.973333	0.945615	0.983353	0.974101	0.972139	0.948469
17781	VPS51	0	0	0	0.0154167	0.0300772	0.00575633	0.983884	0.968645	0.973253	0.943874	0.983306	0.97329	0.972059	0.946805
17782	VPS52	0	0	0	0.0213242	0.0398065	0.00920407	0.974061	0.952925	0.958139	0.918735	0.973248	0.959235	0.956668	0.922898
17783	VPS53	0	0	0	0.0163364	0.0315005	0.00625104	0.983029	0.967588	0.97191	0.94226	0.982466	0.97243	0.970712	0.945351
17784	VPS54	0	0	0	0.0143024	0.028383	0.00517658	0.982447	0.969672	0.970998	0.94532	0.981898	0.974456	0.969791	0.948407
17785	VPS72	0	0	0	0.0185012	0.0351293	0.00749843	0.980695	0.963927	0.968283	0.936328	0.980151	0.969367	0.967047	0.93992
17786	VPS8	0	0	0	0.0104779	0.0211955	0.00318241	0.985675	0.972085	0.976121	0.949553	0.985122	0.97611	0.974969	0.952018
17787	VPS9D1	0	0	0	0.0189874	0.0357917	0.00776492	0.979143	0.962682	0.965876	0.934764	0.978599	0.968391	0.964611	0.938569
17788	VRK1	0	0	0	0.0192359	0.0363123	0.00792844	0.979257	0.96192	0.966052	0.933206	0.978717	0.967631	0.964797	0.937006
17789	VRK2	0	0	0	0.0181355	0.0342864	0.00725082	0.980267	0.964669	0.967607	0.937974	0.979718	0.970128	0.966378	0.941574
17790	VRK3	0	0	0	0.0194803	0.0366701	0.00806768	0.978467	0.96113	0.964834	0.932094	0.977894	0.966972	0.963553	0.93604
17791	VRTN	0	0	0	0.0194507	0.0369452	0.00809693	0.975113	0.961238	0.959729	0.931289	0.974381	0.967854	0.9583	0.935698
17792	VSIG1	1	0	0	0.20677	0.0998852	0.079407	0.713536	0.601883	0.853357	0.760447	0.705893	0.62911	0.969913	0.945135
17793	VSIG10	0	0	0	0.0196964	0.0370291	0.00819759	0.977995	0.960442	0.964116	0.931005	0.977406	0.966386	0.962825	0.935016
17794	VSIG10L	0	0	0	0.0191049	0.0361829	0.00786305	0.980001	0.962328	0.967206	0.933637	0.979453	0.967925	0.965966	0.937306
17795	VSIG2	0	0	0	0.0204056	0.0381219	0.00861501	0.975429	0.957661	0.960216	0.927055	0.974717	0.964019	0.958801	0.931391
17796	VSIG4	0	0	0	0.0215408	0.0399636	0.00930825	0.970382	0.95156	0.952614	0.917711	0.969164	0.958273	0.95084	0.922449
17797	VSIG8	0	0	0	0.020971	0.0391435	0.00897414	0.974409	0.954966	0.958662	0.922291	0.973621	0.96136	0.957203	0.926603
17798	VSNL1	0	0	0	0.019475	0.0369235	0.00810253	0.977783	0.961152	0.963797	0.93136	0.977188	0.967251	0.962494	0.93541
17799	VSTM1	0	0	0	0.0229134	0.0422657	0.010176	0.960912	0.936874	0.93899	0.895112	0.957755	0.942184	0.936039	0.899093
17800	VSTM2A	0	0	0	0.0217684	0.0404727	0.00947006	0.969168	0.949872	0.950835	0.914328	0.967783	0.956771	0.94895	0.919016
17801	VSTM2B	0	0	0	0.0194564	0.0365775	0.00804566	0.978173	0.961224	0.964383	0.932411	0.977591	0.967119	0.9631	0.93644
17802	VSTM2L	0	0	0	0.0204915	0.0383676	0.00868276	0.974533	0.957292	0.958845	0.925965	0.973756	0.963848	0.9574	0.930461
17803	VSTM4	0	0	0	0.0224054	0.0414591	0.00985949	0.9662	0.94407	0.94654	0.905749	0.964311	0.950421	0.944312	0.910229
17804	VSTM5	0	0	0	0.0230005	0.0424396	0.010236	0.9612	0.935194	0.939378	0.892135	0.958107	0.939851	0.936472	0.895705
17805	VSX1	0	0	0	0.0116326	0.0231529	0.00372813	0.985174	0.97148	0.975316	0.948632	0.984597	0.975639	0.974133	0.951208
17806	VSX2	0	0	0	0.0107334	0.0215185	0.00328839	0.985493	0.971955	0.975824	0.949424	0.984926	0.976021	0.974661	0.951909
17807	VTA1	0	0	0	0.0207786	0.0387603	0.00884622	0.974369	0.956017	0.958601	0.924194	0.973578	0.962445	0.957139	0.928617
17808	VTCN1	0	0	0	0.0221421	0.0410499	0.00969782	0.968724	0.946782	0.950196	0.909809	0.967274	0.953143	0.948267	0.914159
17809	VTI1A	0	0	0	0.0186596	0.0352688	0.00757407	0.979904	0.963582	0.967058	0.936032	0.979361	0.969152	0.965817	0.939737
17810	VTI1B	0	0	0	0.0198246	0.037255	0.00827676	0.977209	0.95997	0.962922	0.930262	0.976599	0.966107	0.96159	0.9344
17811	VTN	0	0	0	0.0146116	0.028428	0.00528075	0.983956	0.96939	0.97337	0.945283	0.983378	0.973943	0.972178	0.948158
17812	VWA1	0	0	0	0.015309	0.0295306	0.00564894	0.983349	0.968779	0.972406	0.944388	0.982781	0.973477	0.971214	0.947354
17813	VWA2	0	0	0	0.0105998	0.0211736	0.00321306	0.985467	0.972022	0.975781	0.949564	0.984899	0.976091	0.974614	0.952055
17814	VWA3A	0	0	0	0.0153415	0.0296947	0.00568121	0.983524	0.968737	0.972682	0.944209	0.982958	0.973405	0.971495	0.947166
17815	VWA3B	0	0	0	0.0138945	0.0271178	0.00488736	0.984259	0.970002	0.973846	0.946276	0.983675	0.974441	0.972647	0.949053
17816	VWA5A	0	0	0	0.0188014	0.0354424	0.00764889	0.979301	0.963196	0.966124	0.935614	0.978761	0.968869	0.964867	0.939414
17817	VWA5B1	0	0	0	0.0153131	0.0296794	0.00566998	0.983596	0.96877	0.972797	0.944223	0.983028	0.973424	0.971605	0.947168
17818	VWA5B2	0	0	0	0.0154088	0.0300442	0.00574937	0.983864	0.968652	0.97322	0.943901	0.983287	0.973301	0.972025	0.946846
17819	VWA7	0	0	0	0.0225836	0.0417694	0.00997444	0.965561	0.941845	0.945604	0.902294	0.96356	0.947755	0.943318	0.906496
17820	VWA8	0	0	0	0.00893069	0.0180459	0.00244198	0.985924	0.972782	0.97653	0.95084	0.985387	0.976722	0.975383	0.95323
17821	VWA9	0	0	0	0.0175633	0.0335174	0.00694481	0.98169	0.965726	0.969819	0.93934	0.981141	0.970923	0.968601	0.942694
17822	VWC2	0	0	0	0.0206938	0.0389238	0.00883932	0.971108	0.956357	0.953686	0.923445	0.969976	0.963637	0.951987	0.92835
17823	VWC2L	0	0	0	0.0215953	0.0402145	0.00936641	0.971525	0.951197	0.95432	0.91616	0.970444	0.957763	0.952646	0.920607
17824	VWCE	0	0	0	0.00904266	0.0184645	0.0025132	0.985993	0.972725	0.976641	0.950705	0.985463	0.976664	0.975506	0.953074
17825	VWDE	0	0	0	0.00745128	0.0152474	0.00181786	0.986249	0.973323	0.977054	0.951733	0.985736	0.977183	0.975947	0.954043
17826	VWF	0	0	0	0.00153193	0.00335954	0.000109306	0.986952	0.974679	0.978153	0.953807	0.986501	0.978399	0.977132	0.956061
17827	WAC	1	2	1	0.76977	0.937939	0.760222	0.132017	0.0778173	0.038284	0.0133855	0.668598	0.545185	0.10499	0.0406057
17828	WAPL	1	0	0	0.183418	0.084771	0.0658031	0.741017	0.650796	0.859534	0.77578	0.732109	0.66217	0.971328	0.948726
17829	WARS	1	0	0	0.158358	0.0717417	0.053752	0.775048	0.682801	0.869859	0.785285	0.763419	0.70105	0.973344	0.950116
17830	WARS2	0	0	0	0.0193925	0.0365625	0.00802064	0.97864	0.961438	0.965104	0.932474	0.978076	0.967274	0.963825	0.936414
17831	WAS	1	0	0	0.0552388	0.016778	0.00901282	0.871263	0.813711	0.976984	0.951248	0.830224	0.789626	0.976501	0.955509
17832	WASF1	0	0	0	0.0172114	0.0334044	0.00680796	0.979986	0.96627	0.967182	0.939554	0.979438	0.971798	0.96594	0.943201
17833	WASF2	0	0	0	0.0161632	0.0315945	0.00620564	0.981031	0.967806	0.968801	0.942117	0.980484	0.97304	0.967569	0.94558
17834	WASF3	0	0	0	0.0172407	0.033175	0.00678647	0.980786	0.966225	0.968424	0.939871	0.980239	0.971599	0.967191	0.943407
17835	WASL	0	0	0	0.00603617	0.0134871	0.00135918	0.986173	0.97378	0.976926	0.952202	0.985652	0.97763	0.975817	0.954564
17836	WBP1	0	0	0	0.0215795	0.0400688	0.00933852	0.970861	0.95128	0.953317	0.916997	0.969698	0.957913	0.951576	0.921592
17837	WBP11	0	0	0	0.00813634	0.0177776	0.00221872	0.985653	0.973079	0.976084	0.950934	0.985097	0.977071	0.974933	0.953401
17838	WBP1L	0	0	0	0.0199884	0.0376848	0.00839895	0.97481	0.959386	0.95927	0.928807	0.974052	0.965997	0.957829	0.933227
17839	WBP2	0	0	0	0.02039	0.0382285	0.00862508	0.974424	0.957725	0.958684	0.926582	0.973642	0.964365	0.957225	0.931117
17840	WBP2NL	0	0	0	0.0204425	0.0382425	0.00864632	0.975869	0.957493	0.960886	0.926539	0.975191	0.963778	0.959497	0.930758
17841	WBP4	0	0	0	0.0190416	0.035914	0.00780179	0.979215	0.962542	0.965987	0.9344	0.978672	0.96822	0.964727	0.938226
17842	WBP5	0	0	0	0.0240223	0.0440723	0.0108826	0.93513	0.904741	0.904728	0.849523	0.917304	0.894401	0.895238	0.846959
17843	WBSCR16	0	0	0	0.0158965	0.0306618	0.00599179	0.983182	0.968147	0.972148	0.943288	0.982615	0.972935	0.970953	0.946353
17844	WBSCR17	0	0	0	0.0146188	0.0287335	0.0053226	0.984107	0.96938	0.973612	0.945036	0.98353	0.973921	0.972416	0.947882
17845	WBSCR22	0	0	0	0.0165157	0.0316544	0.00633192	0.982518	0.967334	0.971108	0.942056	0.981966	0.972286	0.9699	0.945255
17846	WBSCR27	0	0	0	0.0211453	0.0393686	0.00907214	0.972474	0.953921	0.955734	0.921072	0.971498	0.960557	0.954129	0.925677
17847	WBSCR28	0	0	0	0.0220593	0.0408711	0.00963951	0.968397	0.947576	0.949727	0.911273	0.966904	0.954148	0.947743	0.915802
17848	WDFY1	0	0	0	0.0183062	0.0347921	0.00738208	0.980903	0.964353	0.968604	0.937048	0.980357	0.969735	0.967372	0.940583
17849	WDFY2	0	0	0	0.0176751	0.0336991	0.00700875	0.981553	0.965521	0.969609	0.939002	0.981006	0.970762	0.968392	0.942437
17850	WDFY3	0	6	0	0.039241	0.999691	0.0392405	0.966558	0.849103	0.000351585	0.000108605	0.986427	0.978341	0.000302991	8.35359e-05
17851	WDFY4	0	0	0	0.00636872	0.0140209	0.0014731	0.986481	0.973687	0.977425	0.952053	0.985981	0.977484	0.976338	0.954352
17852	WDHD1	1	1	1	0.229469	0.247331	0.167666	0.731935	0.541797	0.741089	0.512844	0.796188	0.753265	0.815227	0.739105
17853	WDPCP	0	0	0	0.0165022	0.0317028	0.00633402	0.9827	0.967354	0.971394	0.941989	0.982145	0.972273	0.970184	0.945167
17854	WDR1	0	0	0	0.013922	0.027865	0.00499035	0.982996	0.969982	0.97186	0.945731	0.982435	0.974656	0.970662	0.948763
17855	WDR11	0	0	0	0.00440653	0.00961179	0.000767397	0.986768	0.974216	0.977871	0.953057	0.986302	0.977949	0.97682	0.955296
17856	WDR12	0	0	0	0.0177173	0.0337145	0.00702545	0.981342	0.965422	0.969285	0.938973	0.980793	0.970708	0.96806	0.942448
17857	WDR13	0	0	0	0.0156369	0.0308818	0.00593502	0.982114	0.968433	0.970478	0.943007	0.981563	0.97341	0.969271	0.946323
17858	WDR17	0	0	0	0.0120866	0.0239492	0.00395313	0.985048	0.971225	0.975109	0.94822	0.98447	0.975423	0.973921	0.95081
17859	WDR18	0	0	0	0.0189967	0.0361272	0.00781649	0.975574	0.962657	0.96044	0.933787	0.974877	0.969105	0.959032	0.938194
17860	WDR19	0	0	0	0.00473107	0.0102156	0.000863207	0.986726	0.974139	0.977804	0.952938	0.986257	0.977886	0.976748	0.955183
17861	WDR20	0	0	0	0.0134475	0.0270032	0.00473417	0.983423	0.970317	0.972523	0.946376	0.982855	0.974915	0.971338	0.949305
17862	WDR24	0	0	0	0.0134441	0.0267114	0.00469694	0.984868	0.97032	0.974825	0.94658	0.984286	0.97463	0.973638	0.949242
17863	WDR25	0	0	0	0.0192134	0.0362322	0.00790883	0.979057	0.962004	0.96574	0.933499	0.978508	0.967751	0.964471	0.937315
17864	WDR26	0	1	0	0.0261435	0.139656	0.0200549	0.975358	0.869195	0.806134	0.714067	0.984573	0.976456	0.79527	0.716523
17865	WDR27	0	0	0	0.0122287	0.0240307	0.00400418	0.984845	0.971128	0.97479	0.948174	0.984263	0.975374	0.973602	0.950785
17866	WDR3	0	0	0	0.0128339	0.0252987	0.00433695	0.984773	0.970765	0.97467	0.947492	0.984189	0.97504	0.973483	0.950143
17867	WDR31	0	0	0	0.0199889	0.0375181	0.00837472	0.977356	0.959383	0.963149	0.929362	0.97675	0.965424	0.961828	0.933458
17868	WDR33	0	0	0	0.0017566	0.00474012	0.000171464	0.986873	0.974646	0.978041	0.953671	0.986414	0.978379	0.977003	0.955936
17869	WDR34	0	0	0	0.0161047	0.030905	0.00609332	0.982775	0.967885	0.97151	0.942979	0.982217	0.97276	0.9703	0.946114
17870	WDR35	0	2	0	0.0467989	0.406671	0.0437725	0.962511	0.832766	0.429379	0.303302	0.985973	0.977452	0.387802	0.278761
17871	WDR36	0	0	0	0.00870503	0.0173274	0.00231285	0.985818	0.972879	0.976351	0.951067	0.98527	0.976839	0.975202	0.953449
17872	WDR37	0	0	0	0.0145315	0.0287568	0.0052976	0.983442	0.96946	0.972553	0.945011	0.982875	0.974135	0.971365	0.947999
17873	WDR38	0	0	0	0.019068	0.0359668	0.00781874	0.979213	0.962464	0.965985	0.934274	0.978671	0.968155	0.964725	0.938075
17874	WDR4	0	0	0	0.0200657	0.0375312	0.00840441	0.976234	0.959085	0.961433	0.929321	0.975584	0.965289	0.960059	0.933543
17875	WDR41	0	0	0	0.0176091	0.0334682	0.00695368	0.981252	0.965638	0.969141	0.939444	0.980698	0.970912	0.967912	0.942857
17876	WDR43	0	0	0	0.0108594	0.0223466	0.00341655	0.98441	0.971885	0.974095	0.949035	0.983826	0.976174	0.972895	0.951727
17877	WDR44	0	0	0	0.00911108	0.019572	0.00264428	0.985347	0.972689	0.975594	0.95026	0.984777	0.976779	0.974421	0.952802
17878	WDR45	0	0	0	0.013761	0.0275986	0.00490622	0.983144	0.970091	0.972089	0.945933	0.982579	0.974746	0.970894	0.948915
17879	WDR45B	1	0	0	0.183517	0.0900342	0.0694413	0.725002	0.650208	0.856057	0.770013	0.717213	0.675023	0.970454	0.946174
17880	WDR46	0	0	0	0.0174161	0.0332455	0.00685634	0.981782	0.965944	0.96996	0.939777	0.981228	0.971126	0.968743	0.943161
17881	WDR47	0	0	0	0.0135382	0.0269988	0.00476184	0.98447	0.970253	0.97419	0.946381	0.983883	0.97466	0.972992	0.949138
17882	WDR48	0	0	0	0.00747909	0.0165076	0.0019408	0.985809	0.973315	0.976339	0.951342	0.985263	0.977266	0.975188	0.953781
17883	WDR49	0	0	0	0.0168008	0.032063	0.00648364	0.982028	0.966913	0.970344	0.941485	0.981476	0.971966	0.969133	0.944749
17884	WDR5	0	0	0	0.0164153	0.0321947	0.00637126	0.981244	0.96748	0.96913	0.941302	0.980691	0.972718	0.967901	0.944768
17885	WDR53	0	0	0	0.0214761	0.0399446	0.00928132	0.97191	0.95196	0.954897	0.917833	0.970863	0.958494	0.953244	0.922322
17886	WDR54	0	0	0	0.0211747	0.0394541	0.00909583	0.97329	0.953734	0.956958	0.920591	0.972401	0.960227	0.955423	0.925034
17887	WDR55	0	0	0	0.0215134	0.0400341	0.00930867	0.972187	0.951712	0.955303	0.917276	0.971174	0.958188	0.953676	0.921613
17888	WDR59	0	0	0	0.0106282	0.0214494	0.0032518	0.985609	0.972009	0.976012	0.949459	0.985052	0.976049	0.97486	0.951934
17889	WDR5B	0	0	0	0.0198499	0.03721	0.00827932	0.977109	0.959895	0.962772	0.930418	0.976495	0.965986	0.961434	0.934535
17890	WDR6	0	0	0	0.00938146	0.0190756	0.00266295	0.985909	0.97259	0.976506	0.950448	0.985371	0.976548	0.975355	0.952846
17891	WDR60	0	0	0	0.0106201	0.0212873	0.00323138	0.985503	0.972012	0.975842	0.949528	0.98494	0.976072	0.974682	0.952004
17892	WDR61	0	0	0	0.0191655	0.0362605	0.00789585	0.979764	0.962154	0.966844	0.933433	0.979222	0.967798	0.965593	0.937099
17893	WDR62	0	0	0	0.0119809	0.0237898	0.00390349	0.985111	0.971282	0.975213	0.948319	0.984533	0.975475	0.974029	0.950896
17894	WDR63	0	0	0	0.0152093	0.0295066	0.00561354	0.983661	0.968859	0.972901	0.944403	0.983092	0.973516	0.97171	0.947327
17895	WDR64	0	0	0	0.0145966	0.0284275	0.00527593	0.983996	0.969399	0.973434	0.945285	0.98342	0.97395	0.972241	0.948155
17896	WDR65	0	0	0	0.0185578	0.0351233	0.00751744	0.980176	0.963808	0.96747	0.936356	0.979632	0.969315	0.966238	0.94001
17897	WDR66	0	0	0	0.0141094	0.0275405	0.00500817	0.984211	0.969844	0.973775	0.945988	0.983629	0.974302	0.972573	0.948789
17898	WDR7	0	0	0	0.00734503	0.0161933	0.00188072	0.985812	0.973366	0.976341	0.951434	0.985264	0.977305	0.975193	0.953868
17899	WDR70	0	0	0	0.0114745	0.0231454	0.00368209	0.985462	0.971573	0.975772	0.948634	0.984894	0.975659	0.974605	0.951159
17900	WDR72	0	0	0	0.0153739	0.0295398	0.00567113	0.983142	0.968695	0.972085	0.944382	0.982577	0.973442	0.97089	0.947375
17901	WDR73	0	0	0	0.0211981	0.0394448	0.00910309	0.972551	0.953603	0.955849	0.920667	0.971582	0.960179	0.95425	0.925212
17902	WDR74	0	0	0	0.0212984	0.0396816	0.00917576	0.973134	0.953089	0.956724	0.919478	0.972228	0.959536	0.955174	0.923861
17903	WDR75	0	0	0	0.0169181	0.0324426	0.00657552	0.982398	0.966744	0.970922	0.940963	0.981848	0.971738	0.969716	0.944182
17904	WDR76	0	0	0	0.0146942	0.0285421	0.00532185	0.98387	0.969311	0.973232	0.945186	0.983293	0.973882	0.972036	0.948069
17905	WDR77	0	0	0	0.021029	0.039251	0.00901159	0.974347	0.95461	0.958568	0.921705	0.973555	0.960966	0.957105	0.926037
17906	WDR78	0	0	0	0.0127029	0.0249627	0.00425673	0.984724	0.970854	0.974595	0.947678	0.98414	0.975137	0.973401	0.95034
17907	WDR81	0	0	0	0.00793025	0.0166104	0.00205714	0.986323	0.973155	0.977171	0.951314	0.985811	0.977003	0.976072	0.953611
17908	WDR82	0	0	0	0.0201051	0.0380721	0.0084981	0.97467	0.95895	0.959061	0.927239	0.973905	0.965668	0.957616	0.931767
17909	WDR83	0	0	0	0.0159069	0.0305911	0.0059857	0.982991	0.968127	0.971851	0.94337	0.982429	0.972959	0.970653	0.946431
17910	WDR83OS	0	0	0	0.0235571	0.0433274	0.0105868	0.949881	0.92005	0.923801	0.870292	0.94228	0.919177	0.918588	0.87148
17911	WDR86	0	0	0	0.0160465	0.0308828	0.00607107	0.982992	0.967962	0.971852	0.943005	0.98243	0.972796	0.970655	0.946108
17912	WDR87	0	0	0	0.0090359	0.0191084	0.00257762	0.986267	0.972732	0.977082	0.950437	0.985752	0.976599	0.975976	0.952777
17913	WDR88	0	0	0	0.0206747	0.0386649	0.0087939	0.975517	0.956461	0.96035	0.924652	0.974817	0.962782	0.958943	0.928911
17914	WDR89	0	0	0	0.0197127	0.0370781	0.00821062	0.978109	0.960397	0.964292	0.930853	0.977523	0.966323	0.963005	0.934835
17915	WDR90	0	0	0	0.0101662	0.0202154	0.00299007	0.985491	0.972223	0.97582	0.949962	0.984923	0.976283	0.974654	0.952447
17916	WDR91	0	0	0	0.014465	0.0282783	0.00521489	0.984181	0.969518	0.973731	0.945398	0.983603	0.974029	0.972529	0.948233
17917	WDR92	0	0	0	0.0156982	0.0303067	0.00587901	0.983264	0.968366	0.972277	0.943649	0.9827	0.973123	0.971082	0.946673
17918	WDR93	0	0	0	0.0182852	0.0346451	0.00735388	0.980508	0.96439	0.967993	0.937347	0.979962	0.969846	0.966759	0.940927
17919	WDSUB1	0	0	0	0.0165212	0.031672	0.00633619	0.982531	0.967325	0.971131	0.942029	0.981979	0.972274	0.969923	0.945233
17920	WDTC1	0	0	0	0.0110792	0.0232435	0.00357957	0.984777	0.971776	0.974677	0.948597	0.984193	0.976011	0.973489	0.951295
17921	WDYHV1	0	0	0	0.0227649	0.04204	0.0100848	0.963163	0.939197	0.942151	0.898731	0.960584	0.944794	0.93956	0.902712
17922	WEE1	0	0	0	0.0127945	0.0260386	0.00441494	0.983816	0.970791	0.973144	0.94703	0.98324	0.975265	0.97195	0.9499
17923	WEE2	0	0	0	0.0169219	0.0323799	0.00656814	0.982215	0.966734	0.970636	0.941047	0.981667	0.971764	0.969429	0.944285
17924	WFDC1	0	0	0	0.0198024	0.0370424	0.00823762	0.976546	0.960052	0.961907	0.930971	0.975912	0.966235	0.960547	0.935143
17925	WFDC10A	0	0	0	0.0235943	0.0433725	0.0106081	0.947511	0.918895	0.920623	0.869166	0.938522	0.917853	0.914885	0.870357
17926	WFDC10B	0	0	0	0.0236164	0.0434139	0.0106231	0.947131	0.918311	0.920117	0.868345	0.937918	0.917096	0.91428	0.869399
17927	WFDC11	0	0	0	0.0239156	0.0438828	0.0108117	0.938388	0.908207	0.908758	0.854834	0.923064	0.900416	0.900207	0.853341
17928	WFDC12	0	0	0	0.0237965	0.0436986	0.0107369	0.942139	0.912655	0.913513	0.860519	0.929623	0.907815	0.906199	0.860179
17929	WFDC13	0	0	0	0.0241909	0.0443382	0.0109897	0.930546	0.897818	0.899145	0.840241	0.908355	0.880361	0.888103	0.834844
17930	WFDC2	0	0	0	0.0204223	0.038361	0.00865648	0.971851	0.957579	0.954812	0.92599	0.9708	0.964677	0.953155	0.930849
17931	WFDC3	0	0	0	0.0204696	0.0382937	0.00866379	0.975843	0.957383	0.960846	0.92631	0.975161	0.963696	0.959456	0.930562
17932	WFDC5	0	0	0	0.0211749	0.0394547	0.00909599	0.973079	0.95373	0.956641	0.920585	0.972168	0.960274	0.955087	0.92509
17933	WFDC6	0	0	0	0.0240203	0.0440621	0.0108803	0.936345	0.904777	0.906085	0.849765	0.919352	0.893927	0.896963	0.847079
17934	WFDC8	0	0	0	0.0203588	0.0381287	0.00859898	0.976352	0.957904	0.961608	0.927013	0.975709	0.964103	0.960242	0.93121
17935	WFDC9	0	0	0	0.0240853	0.0441696	0.0109223	0.934604	0.902306	0.904104	0.846477	0.916291	0.889409	0.894444	0.84289
17936	WFIKKN1	0	0	0	0.0161709	0.0309801	0.00612538	0.982617	0.967793	0.971267	0.942898	0.982065	0.972697	0.970057	0.94604
17937	WFIKKN2	0	0	0	0.0141558	0.0275707	0.00502655	0.984101	0.969796	0.973601	0.94596	0.983524	0.974281	0.972407	0.948781
17938	WFS1	0	1	0	0.00325118	0.020375	0.00103282	0.986724	0.974415	0.970558	0.949895	0.986321	0.978296	0.965204	0.950741
17939	WHAMM	0	0	0	0.0184121	0.0348232	0.00742356	0.980157	0.964081	0.967439	0.936975	0.979611	0.969609	0.966207	0.94062
17940	WHSC1	2	1	1	0.214453	0.0665278	0.0551391	0.750324	0.587813	0.965677	0.790291	0.706601	0.412276	0.975518	0.953837
17941	WHSC1L1	0	0	0	0.000926333	0.00264037	5.33228e-05	0.986933	0.974739	0.978133	0.953862	0.986486	0.978479	0.977106	0.956145
17942	WIF1	0	0	0	0.0179653	0.0341319	0.00716993	0.981014	0.964982	0.968775	0.938223	0.980466	0.970326	0.967541	0.941723
17943	WIPF1	0	0	0	0.0152824	0.030024	0.00570536	0.981879	0.968804	0.970111	0.943918	0.981323	0.973747	0.968895	0.947117
17944	WIPF2	0	0	0	0.0185367	0.0351166	0.00750908	0.979489	0.963853	0.966416	0.936365	0.978947	0.969491	0.965163	0.940121
17945	WIPF3	0	0	0	0.0189693	0.0357473	0.00775213	0.979081	0.962747	0.965778	0.934877	0.978534	0.968461	0.964509	0.93869
17946	WIPI1	0	0	0	0.0178105	0.0339546	0.00709133	0.981492	0.965265	0.969515	0.938591	0.980946	0.970538	0.968294	0.941978
17947	WIPI2	0	0	0	0.0149257	0.0291071	0.00546959	0.983961	0.969117	0.973379	0.944711	0.983385	0.973692	0.972186	0.947618
17948	WISP1	0	0	0	0.0158228	0.0304607	0.00594052	0.983085	0.968237	0.972001	0.943497	0.982524	0.973031	0.970807	0.946553
17949	WISP2	0	0	0	0.0182033	0.0345213	0.00730773	0.980672	0.964543	0.968248	0.937555	0.980129	0.969956	0.967011	0.94115
17950	WISP3	0	0	0	0.0175186	0.0333475	0.00690572	0.981455	0.965804	0.969458	0.93963	0.980908	0.971035	0.968238	0.943046
17951	WIZ	0	0	0	0.0173112	0.0335514	0.00686262	0.979775	0.966134	0.96686	0.939263	0.979232	0.971687	0.965609	0.942995
17952	WLS	0	0	0	0.0197532	0.0371293	0.00823267	0.977804	0.960249	0.963829	0.930681	0.977209	0.966224	0.962529	0.934687
17953	WNK1	0	0	0	0.00255875	0.00632652	0.000319246	0.986741	0.97452	0.977827	0.953475	0.986274	0.978282	0.976773	0.955764
17954	WNK2	0	2	0	0.0339343	0.401393	0.0317563	0.964662	0.857216	0.436743	0.310124	0.985981	0.978011	0.390694	0.281469
17955	WNK3	0	0	0	0.00719265	0.0159156	0.0018203	0.985865	0.973425	0.976432	0.951519	0.985324	0.977352	0.975281	0.953947
17956	WNK4	0	0	0	0.0103551	0.0208727	0.0031133	0.98565	0.972138	0.97608	0.949699	0.985094	0.97617	0.974929	0.95215
17957	WNT1	0	0	0	0.00900434	0.0186203	0.00251964	0.985762	0.972752	0.976267	0.95064	0.985213	0.976728	0.975114	0.953068
17958	WNT10A	0	0	0	0.0106246	0.0211427	0.00321628	0.985412	0.97201	0.975699	0.949574	0.984843	0.976088	0.974528	0.952075
17959	WNT10B	0	0	0	0.0118611	0.0236393	0.003851	0.985211	0.971355	0.975375	0.948392	0.984635	0.975519	0.974196	0.950965
17960	WNT11	0	0	0	0.012784	0.0253409	0.00432717	0.984917	0.970804	0.974904	0.947465	0.984335	0.975052	0.973716	0.950097
17961	WNT16	0	0	0	0.0144628	0.0280526	0.005185	0.983875	0.969521	0.973239	0.945576	0.983298	0.974081	0.972044	0.948443
17962	WNT2	0	0	0	0.0135305	0.026624	0.00471265	0.984567	0.970259	0.974344	0.946646	0.983979	0.974631	0.973147	0.949351
17963	WNT2B	0	0	0	0.0115102	0.0231076	0.00368791	0.985337	0.971552	0.975577	0.948657	0.984765	0.975673	0.974404	0.951206
17964	WNT3	0	0	0	0.00892996	0.0192069	0.00256017	0.98553	0.972784	0.975883	0.950407	0.984966	0.976815	0.974724	0.952918
17965	WNT3A	0	0	0	0.00756494	0.0164971	0.00196018	0.985728	0.973286	0.976213	0.951346	0.985181	0.977252	0.975058	0.953789
17966	WNT4	0	0	0	0.011585	0.0233069	0.00373254	0.985246	0.971504	0.975427	0.948561	0.984669	0.975655	0.974247	0.951125
17967	WNT5A	0	0	0	0.00719267	0.0157994	0.00180993	0.985815	0.973423	0.976347	0.951564	0.985268	0.977359	0.975198	0.953991
17968	WNT5B	0	0	0	0.00904879	0.0189952	0.00256939	0.985609	0.97272	0.976011	0.950484	0.985051	0.97675	0.974859	0.952961
17969	WNT6	0	0	0	0.0117107	0.0234933	0.00379045	0.98532	0.971434	0.975551	0.948468	0.984747	0.975573	0.974375	0.95103
17970	WNT7A	0	0	0	0.011557	0.0231627	0.0037077	0.9853	0.971521	0.975519	0.948627	0.984729	0.975652	0.974344	0.951185
17971	WNT7B	0	1	0	0.0258648	0.124784	0.0191658	0.982034	0.869431	0.824181	0.731221	0.985073	0.975924	0.810163	0.733618
17972	WNT8A	0	0	0	0.0154733	0.0299787	0.00576178	0.983507	0.968588	0.972658	0.943953	0.982943	0.9733	0.971469	0.946953
17973	WNT8B	0	0	0	0.0133644	0.0264427	0.004639	0.984741	0.970389	0.974621	0.946769	0.984156	0.974711	0.973427	0.94943
17974	WNT9A	0	1	0	0.0316684	0.163987	0.0252506	0.921292	0.861061	0.786817	0.687256	0.983956	0.976098	0.777628	0.68771
17975	WNT9B	0	1	0	0.0366821	0.175252	0.0296147	0.903774	0.852488	0.779662	0.67257	0.983649	0.975298	0.770182	0.676139
17976	WRAP53	0	1	0	0.0460028	0.192902	0.0377432	0.892567	0.834014	0.749849	0.646122	0.982413	0.972962	0.73974	0.653342
17977	WRAP73	0	0	0	0.0177674	0.033753	0.00704813	0.981109	0.96534	0.96892	0.938911	0.98056	0.970656	0.967688	0.942399
17978	WRB	0	0	0	0.0228142	0.0421285	0.0101171	0.962899	0.938521	0.941783	0.897351	0.960262	0.944012	0.939153	0.901277
17979	WRN	0	0	0	0.0106465	0.0212226	0.00323124	0.985428	0.972005	0.975723	0.949542	0.984861	0.976075	0.974554	0.952035
17980	WRNIP1	0	0	0	0.0134262	0.026107	0.00461584	0.984216	0.970337	0.973781	0.946989	0.983633	0.97476	0.972578	0.949738
17981	WSB1	0	0	0	0.0161754	0.0312333	0.00616117	0.981875	0.967783	0.970104	0.942594	0.981319	0.972867	0.968887	0.945863
17982	WSB2	0	0	0	0.0170282	0.033042	0.00669528	0.980266	0.966576	0.967606	0.940081	0.979717	0.97202	0.966376	0.943681
17983	WSCD1	0	0	0	0.0127119	0.0250734	0.00427294	0.984817	0.970847	0.974741	0.947632	0.984236	0.975114	0.973555	0.950267
17984	WSCD2	0	0	0	0.0152442	0.0299372	0.00568147	0.982266	0.968836	0.970712	0.943992	0.981717	0.973725	0.969505	0.947158
17985	WT1	0	0	0	0.0085214	0.0182721	0.00236283	0.985395	0.972949	0.97567	0.950757	0.984824	0.97698	0.9745	0.953268
17986	WTAP	0	0	0	0.0194464	0.0369831	0.00810085	0.975435	0.961249	0.960225	0.931166	0.974724	0.967832	0.958811	0.935572
17987	WTIP	0	0	0	0.0136276	0.0267	0.00475206	0.98445	0.970188	0.974157	0.946585	0.983864	0.974588	0.972962	0.949313
17988	WWC1	0	0	0	0.0124676	0.0248027	0.00416748	0.985053	0.970993	0.975118	0.947758	0.984476	0.975215	0.973933	0.950386
17989	WWC2	0	0	0	0.0132576	0.0260087	0.00455239	0.984572	0.97047	0.974353	0.947052	0.983984	0.974819	0.973156	0.949754
17990	WWC3	0	0	0	0.0112797	0.0232241	0.00363526	0.984357	0.971675	0.974006	0.948604	0.983773	0.975983	0.972809	0.951341
17991	WWOX	0	0	0	0.0116335	0.0223424	0.00363227	0.984505	0.971478	0.974244	0.949038	0.983919	0.975747	0.973046	0.951627
17992	WWP1	0	0	0	0.00711811	0.0158223	0.00179477	0.985915	0.973454	0.976516	0.951551	0.985378	0.977369	0.975365	0.953979
17993	WWP2	0	0	0	0.00814741	0.0170182	0.00214822	0.986132	0.973076	0.976862	0.951179	0.985608	0.976973	0.975748	0.953516
17994	WWTR1	1	0	0	0.250598	0.123807	0.102419	0.600536	0.45688	0.827301	0.732474	0.576994	0.42554	0.961107	0.939325
17995	XAB2	0	0	0	0.0104646	0.0218267	0.00324842	0.984767	0.972092	0.97466	0.949275	0.984182	0.976298	0.973473	0.951949
17996	XAF1	0	0	0	0.0223285	0.0413229	0.00980967	0.966821	0.944933	0.947417	0.907197	0.965024	0.951283	0.945264	0.911612
17997	XAGE3	0	0	0	0.0234558	0.0431429	0.0105192	0.948947	0.923078	0.922587	0.874982	0.940847	0.924472	0.917149	0.877509
17998	XAGE5	0	0	0	0.0222713	0.0411825	0.00976667	0.966147	0.945519	0.946464	0.908509	0.964247	0.95215	0.944228	0.913168
17999	XBP1	0	0	0	0.0199323	0.0374569	0.00834526	0.977532	0.959612	0.963419	0.929611	0.976931	0.965643	0.962103	0.933635
18000	XCL1	0	0	0	0.0238156	0.0437276	0.0107488	0.942204	0.911998	0.913598	0.859888	0.929736	0.906695	0.906304	0.859229
18001	XCL2	0	0	0	0.0238081	0.0437124	0.0107435	0.942008	0.912343	0.913342	0.860086	0.929396	0.907187	0.905988	0.859564
18002	XCR1	0	0	0	0.0210181	0.0392381	0.00900564	0.974338	0.954687	0.958553	0.921777	0.973544	0.961065	0.95709	0.926119
18003	XDH	0	0	0	0.00850989	0.0170204	0.00223486	0.98591	0.972954	0.976508	0.951173	0.985373	0.976896	0.975358	0.953526
18004	XG	0	0	0	0.0226983	0.0419198	0.010041	0.963422	0.940335	0.942514	0.900316	0.960892	0.946048	0.939949	0.90458
18005	XIAP	1	0	0	0.219957	0.0985636	0.0800452	0.714875	0.572023	0.853813	0.761682	0.707303	0.534797	0.970103	0.948199
18006	XIRP1	0	0	0	0.0135442	0.0264127	0.00469026	0.984329	0.97025	0.97396	0.946799	0.983742	0.974662	0.972762	0.949528
18007	XIRP2	0	0	0	0.0041102	0.00822337	0.00062928	0.98667	0.974272	0.977714	0.953254	0.986186	0.978049	0.976654	0.955528
18008	XK	0	0	0	0.017062	0.0331039	0.00671534	0.980152	0.966513	0.967432	0.939983	0.979607	0.971996	0.966198	0.943603
18009	XKR3	0	0	0	0.0214563	0.0399603	0.00927632	0.972133	0.952108	0.955221	0.917718	0.971113	0.958653	0.953585	0.922174
18010	XKR4	0	0	0	0.0101998	0.0213167	0.00311969	0.984796	0.97221	0.974709	0.949516	0.984214	0.976414	0.973522	0.952131
18011	XKR6	0	1	0	0.0238885	0.135743	0.0182278	0.977765	0.909446	0.810357	0.718997	0.984689	0.976831	0.799451	0.720559
18012	XKR7	0	0	0	0.0144232	0.0286261	0.00524616	0.982714	0.969557	0.971416	0.945128	0.982158	0.974347	0.970205	0.948212
18013	XKR8	0	0	0	0.0189691	0.0358943	0.00777319	0.979916	0.962749	0.967077	0.934453	0.979373	0.96832	0.965838	0.938171
18014	XKR9	0	0	0	0.0205425	0.0382849	0.00868909	0.974309	0.95705	0.958513	0.926362	0.973513	0.963563	0.957049	0.93079
18015	XKRX	0	0	0	0.0199587	0.0374559	0.00835467	0.977338	0.95949	0.963123	0.929615	0.976733	0.965581	0.961802	0.933673
18016	XPA	0	0	0	0.019233	0.0362417	0.00791719	0.978887	0.961931	0.965484	0.933486	0.978333	0.967728	0.964211	0.937312
18017	XPC	0	0	0	0.014272	0.0278398	0.00509752	0.984135	0.969703	0.973657	0.945755	0.983557	0.974186	0.972459	0.948575
18018	XPNPEP1	0	0	0	0.00976089	0.0202713	0.00288879	0.985697	0.972416	0.976156	0.949941	0.985145	0.976436	0.975004	0.952428
18019	XPNPEP2	0	0	0	0.00948674	0.0190607	0.00268823	0.985753	0.972545	0.976254	0.950459	0.985204	0.97653	0.975101	0.952877
18020	XPNPEP3	0	0	0	0.0102609	0.0205363	0.00305075	0.985552	0.972178	0.975918	0.949832	0.98499	0.976225	0.974765	0.952311
18021	XPO1	0	0	0	0.0076101	0.0173803	0.00205163	0.986062	0.973269	0.976752	0.951044	0.985539	0.97717	0.975633	0.953465
18022	XPO4	0	1	0	0.0347942	0.168594	0.0278575	0.90442	0.855548	0.781445	0.680713	0.983721	0.975456	0.772042	0.683809
18023	XPO5	0	0	0	0.00999388	0.0211992	0.00305051	0.985076	0.972314	0.975156	0.949548	0.9845	0.976461	0.973973	0.952156
18024	XPO6	0	0	0	0.0136097	0.0275487	0.00485233	0.98353	0.970204	0.972695	0.945977	0.982964	0.974802	0.971504	0.948909
18025	XPO7	0	0	0	0.00770508	0.0173215	0.00206965	0.985948	0.973236	0.976569	0.951069	0.985412	0.97716	0.975425	0.953499
18026	XPOT	0	0	0	0.0132912	0.0268032	0.00466094	0.983422	0.970449	0.972521	0.946506	0.982854	0.975017	0.971335	0.949436
18027	XPR1	0	0	0	0.0111703	0.023309	0.00361326	0.98467	0.971723	0.974507	0.94856	0.984083	0.975991	0.973309	0.951274
18028	XRCC1	0	0	0	0.0153069	0.0296353	0.00566214	0.983547	0.968781	0.972718	0.944271	0.982979	0.973436	0.971527	0.947228
18029	XRCC2	0	0	0	0.0205894	0.0384586	0.00873204	0.975152	0.956848	0.959793	0.925535	0.974423	0.963239	0.958362	0.92988
18030	XRCC3	0	0	0	0.0183211	0.0347211	0.0073772	0.980522	0.964319	0.968012	0.937176	0.979974	0.969776	0.966778	0.940773
18031	XRCC4	0	0	0	0.0210475	0.0392378	0.00901645	0.973671	0.954487	0.957545	0.921783	0.97282	0.960933	0.956043	0.926224
18032	XRCC5	0	0	0	0.0162004	0.031779	0.00624285	0.981294	0.967759	0.969209	0.941872	0.98074	0.97297	0.96798	0.945319
18033	XRCC6	0	0	0	0.01514	0.0300608	0.00566341	0.982366	0.968916	0.970869	0.943889	0.981816	0.973821	0.969664	0.947064
18034	XRCC6BP1	0	0	0	0.020693	0.0386804	0.00880292	0.975313	0.956361	0.96004	0.924574	0.974597	0.962714	0.95862	0.928871
18035	XRN1	0	1	0	0.0153594	0.100265	0.0107771	0.984179	0.968715	0.840451	0.759825	0.98544	0.977515	0.822022	0.752789
18036	XRN2	0	0	0	0.010847	0.0222577	0.00340308	0.985368	0.971898	0.975625	0.949082	0.984796	0.976006	0.974456	0.951609
18037	XRRA1	0	0	0	0.0178648	0.0339138	0.00710438	0.980969	0.965173	0.96871	0.938666	0.980424	0.970522	0.967474	0.942155
18038	XXbac-BPG181M17.5	0	0	0	0.0248063	0.0453293	0.011386	0.912171	0.877622	0.877429	0.814189	0.864974	0.830867	0.859037	0.800583
18039	XXbac-BPG32J3.20	0	0	0	0.0243677	0.0446215	0.011103	0.923681	0.889473	0.890932	0.829414	0.893326	0.861455	0.877034	0.820992
18040	XXcos-LUCA11.5	0	0	0	0.0241472	0.0442765	0.0109631	0.930986	0.899619	0.899686	0.842378	0.909262	0.884391	0.888806	0.837812
18041	XXYLT1	0	0	0	0.0221333	0.0410219	0.00969023	0.968492	0.946847	0.949862	0.910046	0.96701	0.953301	0.947901	0.914521
18042	XYLB	0	0	0	0.0158238	0.0304619	0.00594102	0.983082	0.968231	0.971997	0.943493	0.982522	0.973029	0.970803	0.946552
18043	XYLT1	0	0	0	0.0157173	0.0306983	0.00593748	0.981253	0.968342	0.969143	0.94325	0.980699	0.973437	0.967916	0.946576
18044	XYLT2	0	0	0	0.0165343	0.0322238	0.00641557	0.980861	0.967301	0.968541	0.941265	0.980316	0.972614	0.96731	0.944766
18045	YAE1D1	0	0	0	0.0214631	0.0399185	0.00927253	0.971913	0.952062	0.954901	0.918003	0.970866	0.958563	0.953249	0.922504
18046	YAF2	0	0	0	0.022042	0.0410224	0.00965597	0.964721	0.947699	0.944379	0.910036	0.962524	0.955211	0.942008	0.915102
18047	YAP1	0	0	0	0.0161171	0.0315279	0.00618128	0.981022	0.96787	0.968787	0.942214	0.980474	0.973083	0.967554	0.945667
18048	YARS	0	0	0	0.0122804	0.0244019	0.00406398	0.985063	0.971109	0.975134	0.947978	0.984486	0.975317	0.973951	0.950582
18049	YARS2	0	0	0	0.0148474	0.0287816	0.00540193	0.983734	0.969195	0.973017	0.944996	0.983163	0.973797	0.971823	0.94789
18050	YBEY	0	0	0	0.0215222	0.0400017	0.00930705	0.971493	0.951664	0.954271	0.917422	0.970407	0.958217	0.95259	0.921996
18051	YBX1	0	0	0	0.0190663	0.0363199	0.00786894	0.976324	0.962468	0.961568	0.933176	0.975678	0.96882	0.9602	0.937513
18052	YBX2	0	0	0	0.0170048	0.0329739	0.00667792	0.979889	0.966605	0.967036	0.940187	0.979347	0.972098	0.965791	0.943828
18053	YBX3	0	0	0	0.0206894	0.0386381	0.00879532	0.974966	0.956381	0.95951	0.924793	0.974223	0.962795	0.95807	0.929145
18054	YDJC	0	0	0	0.0209936	0.0392228	0.00899432	0.974381	0.954854	0.958619	0.921861	0.973591	0.961242	0.957158	0.926206
18055	YEATS2	0	0	0	0.00972936	0.0203507	0.00288879	0.98489	0.972435	0.974865	0.949907	0.984309	0.976599	0.973674	0.952526
18056	YEATS4	0	0	0	0.0214701	0.0400353	0.00929272	0.973341	0.952011	0.957039	0.917269	0.972459	0.958301	0.955516	0.921401
18057	YES1	0	0	0	0.013856	0.0271815	0.0048835	0.984437	0.970022	0.974137	0.946229	0.983853	0.974438	0.972941	0.948982
18058	YIF1A	0	0	0	0.020381	0.038097	0.00860237	0.975644	0.957782	0.960544	0.927166	0.974949	0.964111	0.959139	0.931474
18059	YIF1B	0	0	0	0.0177758	0.0339044	0.00707229	0.981556	0.965327	0.969613	0.938676	0.981009	0.970576	0.968396	0.94209
18060	YIPF1	0	0	0	0.0208355	0.0388646	0.00888263	0.97425	0.955717	0.958429	0.923768	0.973451	0.962183	0.956961	0.928178
18061	YIPF2	0	0	0	0.0221818	0.0410742	0.00971647	0.967661	0.946394	0.948668	0.90955	0.966032	0.952878	0.946609	0.914048
18062	YIPF3	0	0	0	0.0214476	0.0399324	0.00926888	0.971515	0.952167	0.954305	0.917904	0.970433	0.958828	0.952631	0.922497
18063	YIPF4	0	0	0	0.0224647	0.04156	0.00989737	0.965471	0.943345	0.945474	0.904619	0.963452	0.949691	0.943176	0.909154
18064	YIPF5	0	0	0	0.0209753	0.0393212	0.00900222	0.969025	0.954951	0.950623	0.9213	0.967613	0.9625	0.948723	0.926454
18065	YIPF6	0	0	0	0.0194901	0.0369536	0.00811232	0.975155	0.961098	0.959796	0.931256	0.974425	0.967702	0.958365	0.935681
18066	YIPF7	0	0	0	0.0218166	0.0404654	0.00948696	0.969754	0.949564	0.951691	0.914386	0.968444	0.956173	0.949852	0.918984
18067	YJEFN3	0	0	0	0.0165723	0.0317073	0.00635811	0.982361	0.967253	0.970861	0.941987	0.981811	0.972236	0.969656	0.945206
18068	YKT6	0	0	0	0.0218766	0.0406755	0.00954126	0.968269	0.949043	0.94954	0.912675	0.966755	0.956101	0.947542	0.9174
18069	YLPM1	0	0	0	0.00547184	0.0122146	0.00114558	0.986129	0.973957	0.976855	0.952511	0.985604	0.977809	0.975742	0.954879
18070	YME1L1	0	0	0	0.00649748	0.0139569	0.00149501	0.986561	0.973646	0.977549	0.952061	0.986069	0.97742	0.976475	0.954338
18071	YOD1	0	0	0	0.0211743	0.0394812	0.00909974	0.97265	0.953742	0.955998	0.920458	0.971691	0.960371	0.954406	0.924967
18072	YPEL1	0	0	0	0.0197605	0.0373768	0.00827138	0.976154	0.96022	0.961315	0.929893	0.975499	0.966631	0.959934	0.934183
18073	YPEL2	0	0	0	0.0199307	0.0377127	0.00838206	0.973914	0.959615	0.95792	0.928701	0.973088	0.966403	0.956433	0.933247
18074	YPEL3	0	0	0	0.0207369	0.0388093	0.0088382	0.975477	0.956168	0.96029	0.923995	0.97477	0.962497	0.958881	0.92822
18075	YPEL4	0	0	0	0.0202556	0.0380423	0.00854862	0.976179	0.958318	0.96135	0.927363	0.975525	0.964633	0.959971	0.931608
18076	YPEL5	0	0	0	0.0205135	0.0385739	0.00872132	0.974735	0.957202	0.959159	0.925045	0.973974	0.963792	0.957714	0.929533
18077	YRDC	0	0	0	0.0213797	0.0397727	0.00921964	0.972175	0.952596	0.955285	0.918961	0.97116	0.959179	0.953657	0.923412
18078	YTHDC1	0	1	0	0.0330919	0.167303	0.0264872	0.90548	0.858579	0.784355	0.682553	0.983835	0.975858	0.775071	0.683562
18079	YTHDC2	0	0	0	0.00637641	0.0139215	0.00146638	0.985873	0.973686	0.976445	0.95207	0.985331	0.977583	0.975295	0.954474
18080	YTHDF1	0	0	0	0.0186186	0.0356016	0.00760702	0.977071	0.963671	0.962711	0.935234	0.976454	0.969778	0.961374	0.939398
18081	YTHDF2	0	0	0	0.0191483	0.0365066	0.00792509	0.97621	0.962187	0.961398	0.932617	0.975558	0.968606	0.960019	0.936962
18082	YTHDF3	0	0	0	0.0203455	0.0384347	0.00863919	0.972839	0.957957	0.956278	0.92562	0.971905	0.964948	0.954704	0.930442
18083	YWHAB	0	0	0	0.0183815	0.0352391	0.00747181	0.977727	0.964145	0.963713	0.936121	0.977131	0.970137	0.962409	0.940126
18084	YWHAE	0	0	0	0.0171114	0.0332658	0.0067545	0.980256	0.966441	0.967591	0.939758	0.979707	0.971909	0.966362	0.943349
18085	YWHAG	0	1	0	0.0477546	0.196675	0.0393137	0.877124	0.83073	0.703314	0.639753	0.98035	0.972437	0.690716	0.6425
18086	YWHAH	0	0	0	0.0185505	0.0355116	0.00757013	0.978453	0.963823	0.964811	0.935499	0.977879	0.969712	0.96353	0.939443
18087	YWHAQ	0	0	0	0.0180774	0.0346406	0.00728062	0.979204	0.964794	0.96597	0.937356	0.978661	0.970497	0.964711	0.941169
18088	YWHAZ	0	0	0	0.0186326	0.0357305	0.00763028	0.977973	0.963633	0.964083	0.934917	0.977384	0.969603	0.962791	0.938949
18089	YY1	0	0	0	0.020516	0.0387407	0.00874681	0.97271	0.957192	0.956084	0.924279	0.971757	0.964235	0.954497	0.929051
18090	YY1AP1	0	0	0	0.0194155	0.0364297	0.00800955	0.977762	0.961349	0.963768	0.932885	0.977169	0.967319	0.962464	0.936912
18091	YY2	0	0	0	0.0216398	0.0403184	0.00939868	0.969673	0.950916	0.951571	0.915476	0.968346	0.957855	0.949724	0.920207
18092	ZACN	0	0	0	0.0178078	0.0337806	0.00706594	0.980909	0.965268	0.968612	0.938867	0.980362	0.970613	0.967381	0.942382
18093	ZADH2	0	0	0	0.0220119	0.0407752	0.00960712	0.968322	0.947883	0.949618	0.911938	0.966817	0.954572	0.947625	0.916583
18094	ZAK	0	0	0	0.00960671	0.0193455	0.00274946	0.985756	0.972484	0.976259	0.950364	0.985208	0.976482	0.975106	0.952763
18095	ZAN	0	0	0	0.00531171	0.0111448	0.00103363	0.986631	0.974007	0.977649	0.952756	0.986135	0.977751	0.976582	0.955016
18096	ZAP70	0	1	0	0.0129319	0.0888663	0.00873153	0.985354	0.970705	0.853631	0.771736	0.985758	0.977668	0.833068	0.760342
18097	ZAR1	0	0	0	0.0206672	0.0386476	0.00878861	0.9755	0.956491	0.960325	0.924725	0.974797	0.962819	0.958917	0.929026
18098	ZAR1L	0	0	0	0.022077	0.0409917	0.00966448	0.969229	0.947383	0.950925	0.91027	0.967854	0.953869	0.949046	0.91468
18099	ZBBX	0	0	0	0.0177123	0.0336716	0.00701771	0.981221	0.965444	0.969092	0.939056	0.980668	0.970747	0.967864	0.942519
18100	ZBED1	0	0	0	0.0208886	0.0390083	0.00892359	0.974737	0.955418	0.959163	0.922952	0.973977	0.961744	0.957717	0.927317
18101	ZBED2	0	0	0	0.0233973	0.0430519	0.0104826	0.952104	0.925074	0.926792	0.877868	0.945627	0.926972	0.922108	0.88036
18102	ZBED3	0	0	0	0.0238835	0.0438587	0.0107955	0.940582	0.909602	0.91158	0.855791	0.927018	0.902735	0.903772	0.854247
18103	ZBED4	0	0	0	0.0162278	0.031581	0.00622552	0.982242	0.967737	0.970677	0.942136	0.981694	0.972757	0.969471	0.945416
18104	ZBED5	0	0	0	0.0186658	0.0356212	0.00762654	0.978155	0.96356	0.964355	0.935171	0.977569	0.969481	0.963069	0.939217
18105	ZBED6CL	0	0	0	0.0232115	0.0427545	0.0103653	0.95629	0.930029	0.932531	0.884848	0.951534	0.933534	0.928699	0.888234
18106	ZBED8	0	0	0	0.0200746	0.0376146	0.00841992	0.976764	0.959048	0.962241	0.929018	0.976141	0.965188	0.960888	0.933164
18107	ZBED9	0	0	0	0.0164868	0.0315743	0.00631131	0.982461	0.967375	0.97102	0.942147	0.98191	0.972329	0.969813	0.945336
18108	ZBP1	0	0	0	0.0207042	0.0386339	0.00880013	0.974631	0.95631	0.959001	0.924803	0.973863	0.962773	0.957554	0.929235
18109	ZBTB1	0	0	0	0.0160852	0.0316052	0.00618087	0.981462	0.967912	0.969469	0.942111	0.980915	0.973068	0.968248	0.945532
18110	ZBTB10	0	0	0	0.0139452	0.0279113	0.00500348	0.983019	0.969967	0.971895	0.945694	0.982457	0.97464	0.970697	0.948733
18111	ZBTB11	0	0	0	0.0129843	0.0257919	0.00444273	0.984937	0.97066	0.974938	0.947168	0.984357	0.974917	0.973749	0.949828
18112	ZBTB12	0	0	0	0.0192909	0.0368088	0.00801972	0.976717	0.961754	0.962163	0.931716	0.976091	0.968108	0.960809	0.935943
18113	ZBTB14	0	0	0	0.0202397	0.0381363	0.00855665	0.976838	0.958396	0.962356	0.926976	0.976215	0.964615	0.961007	0.931131
18114	ZBTB16	0	0	0	0.0166356	0.0324567	0.00648147	0.980693	0.967144	0.96828	0.940949	0.980149	0.97252	0.967043	0.944478
18115	ZBTB17	0	0	0	0.0133664	0.0271626	0.00472841	0.98375	0.970385	0.97304	0.946243	0.983178	0.974921	0.971847	0.949164
18116	ZBTB18	0	0	0	0.0170502	0.0332302	0.00672855	0.980541	0.96653	0.968043	0.939805	0.979994	0.971968	0.966807	0.943378
18117	ZBTB2	0	0	0	0.0183937	0.0353256	0.00748833	0.978007	0.964109	0.964135	0.93592	0.977418	0.970081	0.962847	0.939922
18118	ZBTB20	0	0	0	0.0161015	0.0317716	0.00620849	0.981882	0.967887	0.970115	0.941887	0.981326	0.973005	0.968899	0.945265
18119	ZBTB21	0	0	0	0.0145871	0.0288112	0.00532245	0.982089	0.969403	0.970436	0.944968	0.981535	0.974297	0.969231	0.948124
18120	ZBTB22	0	0	0	0.0194811	0.0368218	0.00809001	0.978287	0.961127	0.964558	0.931687	0.977709	0.96708	0.963276	0.935636
18121	ZBTB24	0	0	0	0.0180841	0.0343822	0.00724654	0.981047	0.964773	0.968827	0.937802	0.980501	0.970113	0.967593	0.941333
18122	ZBTB25	0	0	0	0.0194417	0.0366096	0.00804508	0.978583	0.961271	0.965013	0.932306	0.978014	0.967104	0.963736	0.936244
18123	ZBTB26	0	0	0	0.0201379	0.0379165	0.00848726	0.97738	0.958808	0.963185	0.927915	0.976775	0.964899	0.961865	0.931959
18124	ZBTB3	0	0	0	0.0187749	0.0355459	0.00765442	0.980031	0.963271	0.967248	0.935407	0.979483	0.968842	0.966013	0.939072
18125	ZBTB32	0	0	0	0.0206389	0.0386061	0.00877206	0.975628	0.956633	0.960519	0.924942	0.974931	0.962951	0.959113	0.929185
18126	ZBTB33	0	0	0	0.0186877	0.0357176	0.00764801	0.977428	0.963498	0.963259	0.934944	0.976826	0.969541	0.961943	0.939078
18127	ZBTB34	0	0	0	0.0176595	0.0341504	0.0070662	0.979471	0.965554	0.966389	0.93819	0.978929	0.971187	0.965135	0.941976
18128	ZBTB37	0	0	0	0.0167331	0.0325889	0.00653262	0.980649	0.967016	0.968212	0.940739	0.980106	0.972382	0.966974	0.944269
18129	ZBTB38	0	0	0	0.0126341	0.0257123	0.00432682	0.983837	0.970893	0.973179	0.947225	0.983262	0.975351	0.971984	0.950078
18130	ZBTB39	0	0	0	0.0183535	0.0347325	0.00739014	0.980275	0.964218	0.96762	0.937154	0.979726	0.969736	0.966391	0.940783
18131	ZBTB4	0	0	0	0.0145808	0.0289799	0.00534204	0.982493	0.969409	0.971073	0.944836	0.981943	0.974255	0.969863	0.947944
18132	ZBTB40	0	0	0	0.0129804	0.0256351	0.00442227	0.98479	0.970667	0.974698	0.94727	0.984207	0.974946	0.973511	0.949947
18133	ZBTB41	0	0	0	0.015401	0.0301029	0.00575456	0.983473	0.968663	0.972603	0.943846	0.982907	0.973377	0.971413	0.94686
18134	ZBTB42	0	0	0	0.0172447	0.0331596	0.00678569	0.981442	0.96622	0.969438	0.939887	0.980894	0.971461	0.968218	0.943326
18135	ZBTB43	0	0	0	0.0191205	0.0364796	0.00791123	0.976477	0.962283	0.961799	0.932703	0.975838	0.968651	0.960439	0.936993
18136	ZBTB44	0	0	0	0.0165395	0.0322362	0.006419	0.980601	0.967296	0.968135	0.941239	0.980056	0.972652	0.9669	0.944792
18137	ZBTB45	0	1	0	0.0591936	0.224212	0.0498737	0.864532	0.804483	0.65661	0.579325	0.977357	0.965748	0.637831	0.591957
18138	ZBTB46	0	0	0	0.0151626	0.0299141	0.00565173	0.982514	0.968894	0.971103	0.944014	0.981962	0.973768	0.969893	0.947151
18139	ZBTB47	0	0	0	0.0150148	0.0297727	0.00558501	0.982288	0.969041	0.970746	0.944138	0.981738	0.973925	0.969539	0.947331
18140	ZBTB48	0	0	0	0.0174947	0.0334133	0.00690671	0.98181	0.965837	0.970001	0.93953	0.981255	0.97102	0.968786	0.942866
18141	ZBTB49	0	0	0	0.0166201	0.0318767	0.00639733	0.98253	0.967168	0.97113	0.941731	0.981979	0.972134	0.969921	0.944939
18142	ZBTB5	0	0	0	0.0186385	0.0354978	0.00759931	0.978254	0.96362	0.964507	0.935526	0.977675	0.969506	0.963225	0.939488
18143	ZBTB6	0	0	0	0.0199701	0.0375912	0.00837862	0.977413	0.959443	0.963236	0.929072	0.97681	0.965555	0.961919	0.933172
18144	ZBTB7A	0	0	0	0.0159802	0.0315421	0.00613715	0.981958	0.968042	0.970236	0.942193	0.981406	0.973111	0.969021	0.94554
18145	ZBTB7B	0	0	0	0.0197431	0.037331	0.00825843	0.977591	0.9603	0.96351	0.930049	0.976991	0.966391	0.9622	0.934116
18146	ZBTB7C	0	0	0	0.0183793	0.0349494	0.00743004	0.980316	0.964156	0.967688	0.9367	0.979767	0.969703	0.966457	0.940339
18147	ZBTB8A	0	0	0	0.0187357	0.0355334	0.00763878	0.980402	0.963371	0.967825	0.935452	0.979854	0.968864	0.966593	0.939042
18148	ZBTB8B	0	0	0	0.0198796	0.0374792	0.00832945	0.978574	0.959791	0.964999	0.929493	0.978005	0.965664	0.963722	0.933376
18149	ZBTB8OS	0	0	0	0.0201635	0.0379553	0.0085023	0.973564	0.958711	0.95738	0.927773	0.972704	0.965518	0.955871	0.932402
18150	ZBTB9	0	0	0	0.0212631	0.0396489	0.00915776	0.973071	0.953272	0.956628	0.919649	0.972159	0.959813	0.955074	0.924056
18151	ZC2HC1A	0	0	0	0.0200507	0.0376717	0.00841966	0.97571	0.959144	0.960644	0.92887	0.975018	0.965548	0.959243	0.933136
18152	ZC2HC1B	0	0	0	0.0210488	0.0392493	0.00901863	0.973799	0.954468	0.957747	0.921711	0.972962	0.960914	0.956253	0.926131
18153	ZC2HC1C	0	0	0	0.0193522	0.0364124	0.00798442	0.97846	0.961556	0.964822	0.93295	0.977887	0.967412	0.963541	0.936865
18154	ZC3H10	0	0	0	0.0205511	0.038605	0.00873969	0.975283	0.957005	0.959988	0.924963	0.974565	0.963502	0.958573	0.929289
18155	ZC3H11A	0	1	0	0.0474518	0.21415	0.0398813	0.887561	0.831499	0.734338	0.602346	0.981691	0.974093	0.724121	0.591368
18156	ZC3H12A	0	0	0	0.0171618	0.0330038	0.00673579	0.982136	0.966351	0.970512	0.940139	0.981584	0.97145	0.969307	0.943445
18157	ZC3H12B	0	0	0	0.0141378	0.0283114	0.00511502	0.982996	0.969814	0.971859	0.945378	0.982434	0.974516	0.970661	0.948414
18158	ZC3H12C	0	0	0	0.0132092	0.0266287	0.00461415	0.983413	0.970498	0.972507	0.946645	0.982846	0.975074	0.971321	0.949564
18159	ZC3H12D	0	0	0	0.018107	0.0345034	0.00727164	0.980751	0.96472	0.968368	0.937595	0.980205	0.970147	0.967138	0.941188
18160	ZC3H13	0	0	0	0.00415152	0.00969487	0.000730954	0.986486	0.974263	0.977431	0.953037	0.985985	0.978063	0.976344	0.955367
18161	ZC3H14	1	1	1	0.364161	0.385968	0.292275	0.386481	0.277406	0.448806	0.316916	0.752731	0.694498	0.773468	0.681051
18162	ZC3H15	0	0	0	0.018775	0.0358471	0.00769747	0.977222	0.963269	0.962943	0.934591	0.976613	0.969404	0.961614	0.938754
18163	ZC3H18	0	1	0	0.0343329	0.176628	0.027837	0.902899	0.856479	0.777844	0.669305	0.983564	0.975966	0.768282	0.66699
18164	ZC3H3	0	1	0	0.0486652	0.213955	0.0408574	0.889467	0.828374	0.739897	0.603703	0.981923	0.973609	0.729737	0.595996
18165	ZC3H4	0	2	0	0.116062	0.733019	0.113989	0.808141	0.731492	0.241915	0.101067	0.983683	0.976061	0.215535	0.092297
18166	ZC3H6	0	0	0	0.0173637	0.033283	0.0068436	0.981576	0.96604	0.969646	0.939727	0.981031	0.971271	0.968428	0.943155
18167	ZC3H7A	0	0	0	0.0120572	0.0246274	0.00402482	0.984016	0.971241	0.973464	0.947861	0.983442	0.975636	0.972272	0.950654
18168	ZC3H7B	0	0	0	0.0147127	0.0292901	0.00542444	0.982793	0.969289	0.971537	0.944599	0.982234	0.974108	0.970329	0.947673
18169	ZC3H8	0	0	0	0.0210692	0.0393779	0.00904541	0.973076	0.954355	0.956636	0.921016	0.972165	0.961061	0.955083	0.925545
18170	ZC3HAV1	0	0	0	0.0177884	0.0339411	0.00708179	0.981585	0.965299	0.969659	0.938618	0.981039	0.970555	0.968443	0.941992
18171	ZC3HAV1L	0	0	0	0.023117	0.0426142	0.0103075	0.958842	0.932637	0.936056	0.888209	0.955017	0.936564	0.932713	0.891792
18172	ZC3HC1	0	0	0	0.0175551	0.0335036	0.00694008	0.981701	0.965744	0.969835	0.939369	0.981152	0.970943	0.968619	0.942729
18173	ZC4H2	0	0	0	0.0222928	0.0414299	0.00981252	0.961626	0.9453	0.939994	0.906092	0.958674	0.953046	0.937147	0.911296
18174	ZCCHC10	0	0	0	0.0218894	0.04061	0.00953612	0.969241	0.948929	0.950943	0.913244	0.967868	0.955591	0.949066	0.917871
18175	ZCCHC11	0	0	0	0.0060528	0.0137453	0.00138347	0.986146	0.973776	0.976884	0.952133	0.985623	0.977626	0.975771	0.954501
18176	ZCCHC12	0	0	0	0.0220145	0.0408417	0.00961821	0.969123	0.947876	0.950768	0.911543	0.967732	0.954459	0.948879	0.916009
18177	ZCCHC13	0	0	0	0.020355	0.038125	0.00859704	0.976375	0.957916	0.961643	0.927022	0.975733	0.964122	0.96028	0.931224
18178	ZCCHC14	0	0	0	0.0156553	0.0306423	0.00590953	0.981255	0.968409	0.969146	0.9433	0.980701	0.973508	0.967919	0.946632
18179	ZCCHC16	0	0	0	0.0215477	0.0400175	0.00931892	0.971053	0.951502	0.953605	0.917357	0.969915	0.958155	0.95189	0.92196
18180	ZCCHC17	0	0	0	0.0213011	0.0396545	0.00917269	0.972612	0.953076	0.955941	0.919616	0.971649	0.959595	0.954346	0.924075
18181	ZCCHC18	0	0	0	0.0226019	0.0418351	0.00999145	0.961864	0.941654	0.940333	0.901516	0.958977	0.948379	0.937524	0.906195
18182	ZCCHC2	0	0	0	0.0137626	0.0273916	0.00488085	0.982749	0.970087	0.971469	0.946075	0.982194	0.974794	0.970259	0.949111
18183	ZCCHC24	0	0	0	0.0212394	0.0397938	0.00917067	0.968971	0.953407	0.950543	0.918838	0.967546	0.96087	0.948638	0.923848
18184	ZCCHC3	0	0	0	0.0227299	0.0420194	0.0100683	0.96453	0.939745	0.944111	0.898921	0.962296	0.945264	0.941714	0.902836
18185	ZCCHC4	0	0	0	0.0190983	0.0359903	0.00783291	0.97899	0.962353	0.965637	0.934189	0.978436	0.968096	0.964369	0.938034
18186	ZCCHC5	0	0	0	0.0209361	0.0389311	0.00892954	0.972644	0.955159	0.955989	0.923384	0.971684	0.961819	0.954397	0.928078
18187	ZCCHC6	0	0	0	0.0075694	0.0166658	0.00197674	0.985772	0.973283	0.976282	0.95129	0.985224	0.977244	0.975131	0.953737
18188	ZCCHC7	0	0	0	0.0177362	0.0337337	0.00703466	0.981275	0.965388	0.969179	0.938943	0.980721	0.970686	0.96795	0.942413
18189	ZCCHC8	0	0	0	0.0150895	0.0298319	0.00561713	0.98217	0.968963	0.970565	0.944097	0.981617	0.973863	0.969359	0.947289
18190	ZCCHC9	0	0	0	0.0210692	0.0392883	0.00903201	0.973766	0.954358	0.957697	0.921482	0.972926	0.960802	0.956201	0.92589
18191	ZCRB1	0	0	0	0.0206581	0.0386385	0.00878389	0.975553	0.956541	0.960408	0.924788	0.974855	0.962856	0.958999	0.929056
18192	ZCWPW1	0	0	0	0.0175517	0.0335013	0.00693857	0.981712	0.96575	0.96985	0.939379	0.981161	0.970945	0.968635	0.942734
18193	ZCWPW2	0	0	0	0.0209348	0.0389852	0.00893714	0.973335	0.95517	0.957031	0.923071	0.972454	0.961685	0.955508	0.927605
18194	ZDBF2	0	0	0	0.0140229	0.0273763	0.0049602	0.984219	0.969899	0.973785	0.946092	0.983635	0.974361	0.972582	0.948878
18195	ZDHHC1	0	0	0	0.0201098	0.0377498	0.00845256	0.977292	0.958931	0.963053	0.928556	0.976685	0.96498	0.961731	0.932656
18196	ZDHHC11	0	0	0	0.0208417	0.0388301	0.00887979	0.973665	0.955679	0.957537	0.923914	0.972815	0.962229	0.956035	0.92836
18197	ZDHHC12	0	0	0	0.0205572	0.0384342	0.00871665	0.97553	0.956977	0.96037	0.925635	0.97483	0.963328	0.958963	0.929927
18198	ZDHHC13	0	0	0	0.0173376	0.0331018	0.00680948	0.981839	0.966086	0.970047	0.939985	0.981285	0.971229	0.968832	0.943324
18199	ZDHHC14	0	0	0	0.0190066	0.0362031	0.00783086	0.977643	0.962627	0.963585	0.933578	0.977044	0.968746	0.962276	0.937688
18200	ZDHHC15	0	0	0	0.0165064	0.0320332	0.00638036	0.980763	0.967347	0.968387	0.941513	0.980216	0.972653	0.967156	0.945027
18201	ZDHHC16	0	0	0	0.0175766	0.0335071	0.00694795	0.981582	0.965691	0.969655	0.93936	0.981036	0.970918	0.968437	0.942753
18202	ZDHHC17	0	0	0	0.0145268	0.0289708	0.00532347	0.98271	0.969468	0.97141	0.944848	0.982155	0.974269	0.9702	0.94793
18203	ZDHHC18	0	0	0	0.0205233	0.0384615	0.00870828	0.976405	0.957158	0.961689	0.92552	0.975764	0.96334	0.960328	0.929736
18204	ZDHHC19	0	0	0	0.0220517	0.0409171	0.00964364	0.969552	0.947619	0.951391	0.910867	0.968212	0.954006	0.949538	0.915257
18205	ZDHHC2	0	1	0	0.0624754	0.245837	0.053635	0.868124	0.798614	0.670407	0.516455	0.978127	0.967933	0.654002	0.514266
18206	ZDHHC20	0	0	0	0.0192136	0.036282	0.00791611	0.97937	0.962002	0.966229	0.93332	0.978829	0.967715	0.964974	0.937102
18207	ZDHHC21	0	0	0	0.0212906	0.0396425	0.00916703	0.972548	0.953123	0.955845	0.919682	0.971579	0.959665	0.954245	0.924179
18208	ZDHHC22	0	0	0	0.0229865	0.0424267	0.0102287	0.961037	0.935481	0.939168	0.892369	0.957917	0.940296	0.936238	0.896036
18209	ZDHHC23	0	0	0	0.0194582	0.0366596	0.00805826	0.978674	0.961213	0.965156	0.932129	0.978113	0.967027	0.963881	0.936043
18210	ZDHHC24	0	0	0	0.0210098	0.0391754	0.0089932	0.973833	0.954755	0.957797	0.922092	0.972998	0.961192	0.956305	0.92654
18211	ZDHHC3	0	0	0	0.0185513	0.035265	0.00753538	0.980728	0.963819	0.968333	0.936043	0.980182	0.96926	0.967099	0.939637
18212	ZDHHC4	0	0	0	0.0209743	0.0390978	0.00896853	0.973733	0.954962	0.957643	0.922529	0.97289	0.961427	0.956149	0.926991
18213	ZDHHC5	0	0	0	0.0072432	0.0158798	0.0018288	0.985774	0.973399	0.976287	0.951538	0.985227	0.977348	0.975136	0.953971
18214	ZDHHC6	0	0	0	0.0192302	0.0362656	0.00791963	0.979055	0.961943	0.965738	0.9334	0.978507	0.967706	0.964469	0.937214
18215	ZDHHC7	0	0	0	0.0188633	0.0356466	0.00770012	0.979743	0.963027	0.96681	0.935126	0.9792	0.96865	0.965561	0.938855
18216	ZDHHC8	0	0	0	0.00576879	0.0129131	0.00125859	0.986238	0.973864	0.977037	0.952348	0.985724	0.977699	0.97593	0.954691
18217	ZDHHC9	0	0	0	0.0173167	0.0334912	0.00685622	0.98061	0.966121	0.96815	0.93941	0.980066	0.971536	0.966914	0.942986
18218	ZEB1	0	0	0	0.00955495	0.0201235	0.00281838	0.985062	0.97251	0.975131	0.950007	0.984486	0.976642	0.97395	0.952602
18219	ZEB2	2	0	0	0.758764	0.226546	0.222369	0.186393	0.088054	0.784545	0.574271	0.16907	0.0814076	0.974582	0.952683
18220	ZER1	0	0	0	0.0175172	0.0340165	0.00699814	0.980019	0.965809	0.967232	0.93845	0.979471	0.971346	0.965996	0.942178
18221	ZFAND1	0	0	0	0.018924	0.0356979	0.00772897	0.979356	0.962879	0.966209	0.934999	0.978817	0.968532	0.964954	0.93878
18222	ZFAND2A	0	0	0	0.0227144	0.0419168	0.0100466	0.962206	0.939995	0.94082	0.900386	0.959403	0.945886	0.938054	0.90487
18223	ZFAND2B	0	0	0	0.01963	0.0369012	0.00815505	0.978028	0.960685	0.964166	0.931426	0.977439	0.966612	0.962878	0.935407
18224	ZFAND3	0	0	0	0.0200706	0.0379032	0.00846083	0.973325	0.959069	0.957015	0.92799	0.972439	0.965951	0.955487	0.932664
18225	ZFAND4	0	0	0	0.0178736	0.0338671	0.00710085	0.980741	0.965162	0.968353	0.938735	0.980195	0.970542	0.967121	0.94227
18226	ZFAND5	0	1	0	0.0692495	0.269408	0.0603868	0.851036	0.783675	0.602211	0.455377	0.972386	0.965372	0.575696	0.437591
18227	ZFAND6	0	0	0	0.0206656	0.0387409	0.00880185	0.973298	0.956514	0.95697	0.924273	0.97241	0.963293	0.955436	0.928906
18228	ZFAT	0	0	0	0.0161845	0.0312456	0.00616587	0.983152	0.967776	0.972102	0.942569	0.982587	0.972605	0.970908	0.945648
18229	ZFC3H1	0	0	0	0.00772587	0.0168512	0.00203129	0.985678	0.973228	0.976126	0.951239	0.985125	0.977203	0.974973	0.95369
18230	ZFHX3	0	2	0	0.000317208	0.0214801	0.000107687	0.986974	0.974826	0.969867	0.949445	0.986537	0.978589	0.960908	0.950242
18231	ZFHX4	0	0	0	0.00225834	0.00546736	0.000248613	0.986752	0.974567	0.977845	0.953563	0.986284	0.97832	0.97679	0.95586
18232	ZFP1	0	0	0	0.01949	0.0365787	0.00805784	0.977687	0.9611	0.963652	0.932401	0.977089	0.96709	0.962347	0.936495
18233	ZFP14	0	0	0	0.0186213	0.0353735	0.00757552	0.980707	0.963665	0.9683	0.935804	0.980162	0.969117	0.967065	0.939365
18234	ZFP2	0	1	0	0.0490623	0.193262	0.0401654	0.879526	0.827303	0.710093	0.645189	0.980753	0.970869	0.697762	0.650988
18235	ZFP28	0	0	0	0.0156849	0.0303341	0.0058783	0.983381	0.968388	0.972456	0.943625	0.982812	0.973118	0.971265	0.946621
18236	ZFP3	0	0	0	0.019478	0.0367371	0.00807661	0.978903	0.961136	0.965507	0.931915	0.97835	0.966922	0.964239	0.935745
18237	ZFP30	0	0	0	0.0173254	0.0330344	0.00679596	0.981703	0.966103	0.969838	0.940104	0.981154	0.971277	0.968622	0.943453
18238	ZFP36	0	0	0	0.0198561	0.0374815	0.00832127	0.974523	0.959869	0.958831	0.929485	0.973746	0.966554	0.957382	0.934018
18239	ZFP36L1	0	0	0	0.0184225	0.0352736	0.00749117	0.979077	0.964065	0.965772	0.93602	0.97853	0.969884	0.964502	0.939899
18240	ZFP36L2	0	0	0	0.0181304	0.0345115	0.00728094	0.976396	0.964682	0.961675	0.937581	0.975755	0.970737	0.960313	0.941616
18241	ZFP37	0	0	0	0.0185104	0.0350353	0.00748827	0.980196	0.963904	0.967499	0.936541	0.97965	0.969426	0.966272	0.940174
18242	ZFP41	0	0	0	0.0231207	0.0425994	0.0103066	0.957568	0.932501	0.934283	0.888671	0.953302	0.936668	0.930717	0.892487
18243	ZFP42	0	0	0	0.0211103	0.0393006	0.00904903	0.972954	0.954134	0.956452	0.921421	0.972031	0.960682	0.954895	0.925961
18244	ZFP57	0	0	0	0.0242746	0.0444845	0.0110452	0.929257	0.894372	0.897564	0.835036	0.905655	0.871512	0.886039	0.827955
18245	ZFP62	0	0	0	0.0148715	0.0293156	0.0054792	0.98318	0.969173	0.972145	0.944577	0.982614	0.973897	0.97095	0.947603
18246	ZFP64	0	0	0	0.0171897	0.0329792	0.00674194	0.982359	0.966302	0.970858	0.940176	0.981809	0.971362	0.969653	0.943435
18247	ZFP69	0	0	0	0.0193448	0.0364956	0.00799387	0.979064	0.961586	0.965751	0.932655	0.978515	0.967352	0.964481	0.93653
18248	ZFP69B	0	0	0	0.0206792	0.0386555	0.00879418	0.975343	0.956438	0.960089	0.924689	0.974629	0.962785	0.958667	0.929001
18249	ZFP82	0	0	0	0.0168718	0.0326336	0.00658596	0.981306	0.966817	0.969228	0.940674	0.980755	0.972055	0.968	0.94413
18250	ZFP90	0	0	0	0.0164625	0.0316524	0.00631387	0.982678	0.96742	0.971359	0.942061	0.982124	0.972332	0.97015	0.94524
18251	ZFP91	0	0	0	0.01703	0.0330183	0.00669265	0.979863	0.966571	0.966994	0.940129	0.979319	0.972072	0.965747	0.943773
18252	ZFP92	0	0	0	0.0209272	0.0392555	0.00897467	0.972028	0.955218	0.955074	0.921681	0.970997	0.962258	0.95343	0.926391
18253	ZFPL1	0	1	0	0.0482855	0.199493	0.0398747	0.889841	0.829299	0.741384	0.634035	0.981984	0.972303	0.73101	0.64176
18254	ZFPM1	0	0	0	0.0182105	0.0345696	0.0073171	0.979788	0.964526	0.966879	0.937481	0.979245	0.970101	0.965628	0.9412
18255	ZFPM2	0	0	0	0.0125753	0.0253047	0.00426015	0.983448	0.970923	0.972562	0.947487	0.98288	0.975431	0.971373	0.950364
18256	ZFR	0	0	0	0.0115493	0.0241116	0.00381483	0.984642	0.971526	0.974463	0.948121	0.984057	0.975808	0.973265	0.950861
18257	ZFR2	0	0	0	0.0156431	0.0301237	0.00583652	0.983172	0.968423	0.972133	0.943823	0.982606	0.97319	0.970939	0.946864
18258	ZFX	0	0	0	0.0168301	0.0328443	0.00660042	0.980698	0.966868	0.968287	0.940348	0.980153	0.972254	0.96705	0.94393
18259	ZFYVE1	0	0	0	0.0112211	0.022904	0.00358201	0.985431	0.971699	0.975728	0.948771	0.984864	0.975805	0.974559	0.951315
18260	ZFYVE16	0	0	0	0.0127486	0.025076	0.00428419	0.984738	0.970827	0.974615	0.947623	0.984153	0.975105	0.973422	0.950273
18261	ZFYVE19	0	0	0	0.0178536	0.0339409	0.00710433	0.981155	0.965197	0.968991	0.938621	0.980604	0.970515	0.967759	0.942087
18262	ZFYVE21	0	0	0	0.0181945	0.0346152	0.00731798	0.979694	0.964561	0.966733	0.937417	0.979151	0.970167	0.965482	0.941123
18263	ZFYVE26	0	1	0	0.021461	0.111535	0.0154361	0.983847	0.952076	0.837345	0.748973	0.985379	0.976598	0.820848	0.745577
18264	ZFYVE27	0	0	0	0.0191388	0.0361228	0.00786646	0.979304	0.96222	0.966128	0.93382	0.978764	0.967941	0.964873	0.937589
18265	ZFYVE28	0	0	0	0.0147454	0.0285679	0.00534151	0.983576	0.969266	0.972764	0.945165	0.983007	0.973901	0.971573	0.948083
18266	ZFYVE9	0	1	0	0.0359956	0.174454	0.0290454	0.901636	0.853361	0.774963	0.673554	0.983426	0.975459	0.765483	0.676665
18267	ZG16	0	0	0	0.0225382	0.0417763	0.0099583	0.96146	0.942415	0.939758	0.90219	0.958452	0.949673	0.936884	0.907009
18268	ZG16B	0	0	0	0.0235082	0.0432241	0.0105519	0.949185	0.921542	0.922906	0.87315	0.941238	0.921725	0.917527	0.875131
18269	ZGLP1	0	0	0	0.0113086	0.0228914	0.00360547	0.985017	0.971663	0.975063	0.948782	0.984442	0.975842	0.973875	0.951378
18270	ZGPAT	0	0	0	0.0180927	0.034321	0.00724085	0.980766	0.964755	0.968392	0.937899	0.98022	0.970135	0.967161	0.941468
18271	ZGRF1	0	0	0	0.00567106	0.0118038	0.00115146	0.986565	0.973896	0.977554	0.95262	0.986073	0.977657	0.976481	0.954874
18272	ZHX1	0	0	0	0.013101	0.0263691	0.00454905	0.983815	0.970571	0.973143	0.946823	0.98324	0.97508	0.971949	0.949685
18273	ZHX1-C8orf76	0	0	0	0.0202639	0.0379282	0.00853484	0.976243	0.958287	0.961448	0.927884	0.975594	0.964533	0.960074	0.932073
18274	ZHX2	0	0	0	0.0110219	0.0220961	0.00343366	0.985403	0.971811	0.975683	0.949153	0.984832	0.975897	0.974513	0.951647
18275	ZHX3	0	0	0	0.0124643	0.0248055	0.00416685	0.984988	0.970999	0.975019	0.947756	0.984412	0.975231	0.973828	0.950398
18276	ZIC1	0	0	0	0.0123265	0.0251863	0.00417119	0.984126	0.971085	0.973643	0.947559	0.983549	0.975487	0.972446	0.950357
18277	ZIC2	0	0	0	0.0136167	0.0275102	0.00484979	0.983511	0.970198	0.972664	0.945997	0.982947	0.974797	0.971475	0.948952
18278	ZIC3	0	0	0	0.0158967	0.031217	0.006066	0.981656	0.968146	0.969769	0.942629	0.98111	0.973221	0.968552	0.945939
18279	ZIC4	0	0	0	0.0161659	0.0310113	0.00612796	0.982721	0.967802	0.971425	0.94286	0.982165	0.972687	0.970215	0.945983
18280	ZIC5	0	0	0	0.0178058	0.034152	0.00711736	0.979124	0.965272	0.965844	0.938185	0.978578	0.970994	0.964578	0.942003
18281	ZIK1	0	0	0	0.0202562	0.0379498	0.00853522	0.976549	0.958315	0.961913	0.927804	0.975916	0.96452	0.960556	0.931938
18282	ZIM2	0	0	0	0.019476	0.0366091	0.00805728	0.978124	0.961145	0.964313	0.93231	0.977537	0.967061	0.963027	0.936329
18283	ZIM3	0	0	0	0.0201457	0.0376979	0.00845795	0.976284	0.958769	0.961509	0.928765	0.975638	0.964998	0.960137	0.932978
18284	ZKSCAN1	0	0	0	0.0176341	0.0340423	0.00704239	0.979219	0.965602	0.965993	0.938389	0.978676	0.971269	0.964734	0.942216
18285	ZKSCAN2	0	0	0	0.0149857	0.0290195	0.00547739	0.98364	0.969056	0.972868	0.944797	0.983072	0.973691	0.971674	0.947726
18286	ZKSCAN3	0	0	0	0.0191558	0.0362176	0.00788621	0.979654	0.962175	0.966673	0.933542	0.979112	0.967841	0.965422	0.93726
18287	ZKSCAN4	0	0	0	0.019225	0.0362863	0.00792078	0.979241	0.96195	0.966028	0.933297	0.9787	0.967688	0.964773	0.937115
18288	ZKSCAN5	0	0	0	0.0172088	0.0329842	0.00674916	0.981964	0.966275	0.970245	0.94016	0.981412	0.971406	0.96903	0.943501
18289	ZKSCAN7	0	0	0	0.0166603	0.0318872	0.00641225	0.982347	0.967105	0.970839	0.941714	0.981797	0.972099	0.969634	0.944949
18290	ZKSCAN8	0	0	0	0.0181031	0.0344218	0.00725875	0.981049	0.964728	0.968831	0.937718	0.980503	0.970064	0.967596	0.941264
18291	ZMAT1	0	0	0	0.0192993	0.0363599	0.00795794	0.97879	0.961727	0.965333	0.933068	0.978235	0.967526	0.964059	0.936949
18292	ZMAT2	0	0	0	0.0176747	0.03416	0.00707284	0.979344	0.965522	0.96619	0.938162	0.978805	0.971176	0.964936	0.941969
18293	ZMAT3	0	0	0	0.0214485	0.0399189	0.00926719	0.972347	0.952149	0.955543	0.917996	0.971357	0.95864	0.953928	0.922442
18294	ZMAT4	0	0	0	0.0217198	0.040399	0.00944073	0.971148	0.95032	0.953746	0.91482	0.970021	0.956766	0.952051	0.919286
18295	ZMAT5	0	1	0	0.0620843	0.230672	0.0525553	0.856223	0.798803	0.623952	0.560954	0.974488	0.962522	0.599191	0.579593
18296	ZMIZ1	1	0	0	0.14452	0.0619379	0.0455326	0.782631	0.698477	0.921255	0.793253	0.769891	0.71445	0.973709	0.951684
18297	ZMIZ2	0	0	0	0.0114704	0.0236248	0.00373613	0.98434	0.971576	0.973979	0.948406	0.983755	0.975889	0.972781	0.951134
18298	ZMPSTE24	0	0	0	0.0155931	0.0300848	0.005815	0.983277	0.968489	0.972295	0.943864	0.982713	0.973218	0.971101	0.946888
18299	ZMYM1	0	0	0	0.017135	0.0328398	0.00670401	0.982287	0.966385	0.970745	0.940358	0.981737	0.971446	0.969537	0.943634
18300	ZMYM2	0	0	0	0.0113028	0.023327	0.00365359	0.984958	0.971665	0.974974	0.948554	0.984381	0.975864	0.973781	0.951194
18301	ZMYM3	0	0	0	0.0118386	0.0246474	0.00396205	0.984568	0.97137	0.974346	0.94785	0.98398	0.975679	0.97315	0.950593
18302	ZMYM4	0	0	0	0.0109758	0.023071	0.00353051	0.984828	0.971832	0.974762	0.948683	0.984247	0.976056	0.973574	0.951363
18303	ZMYM5	0	0	0	0.0190866	0.0359654	0.00782516	0.978983	0.962393	0.965626	0.934277	0.978428	0.968129	0.964359	0.938113
18304	ZMYM6	0	0	0	0.0152012	0.0295825	0.00562091	0.983819	0.968864	0.973149	0.944328	0.983243	0.973493	0.971954	0.947231
18305	ZMYM6NB	0	0	0	0.0246154	0.0450277	0.0112636	0.915238	0.880954	0.880684	0.818584	0.872592	0.840802	0.863425	0.806732
18306	ZMYND10	0	0	0	0.0183806	0.0348703	0.00741926	0.98063	0.964147	0.968184	0.936852	0.980087	0.969606	0.966946	0.940423
18307	ZMYND11	0	1	0	0.035837	0.175975	0.0289872	0.904134	0.85365	0.780854	0.671327	0.983693	0.975497	0.771426	0.673464
18308	ZMYND12	0	0	0	0.0200162	0.0375663	0.00839168	0.977306	0.95928	0.963074	0.929172	0.976699	0.965327	0.961752	0.933266
18309	ZMYND15	0	0	0	0.0166185	0.0319255	0.00640348	0.982648	0.967172	0.971315	0.941673	0.982094	0.972105	0.970105	0.944851
18310	ZMYND19	1	0	0	0.263063	0.133035	0.110894	0.54637	0.417503	0.818144	0.720724	0.509388	0.388002	0.955504	0.932684
18311	ZMYND8	0	0	0	0.00383555	0.00946076	0.000664605	0.986646	0.974333	0.977674	0.953077	0.986154	0.978102	0.97661	0.955393
18312	ZNF10	0	0	0	0.0194581	0.0366851	0.00806193	0.97884	0.961217	0.965411	0.932061	0.978283	0.966988	0.964137	0.93593
18313	ZNF100	0	0	0	0.0189104	0.0356076	0.00771113	0.978974	0.962903	0.965612	0.935216	0.978419	0.968628	0.964344	0.939062
18314	ZNF101	0	0	0	0.018167	0.0347492	0.00732726	0.978464	0.964609	0.964829	0.937132	0.977891	0.970424	0.963548	0.941022
18315	ZNF106	0	0	0	0.00805373	0.0166448	0.00208958	0.986224	0.973106	0.977013	0.9513	0.985707	0.976983	0.975903	0.953618
18316	ZNF107	0	0	0	0.0168685	0.0321773	0.00652216	0.981885	0.96682	0.97012	0.941331	0.981329	0.971897	0.968905	0.944619
18317	ZNF112	0	0	0	0.0167988	0.032159	0.00649617	0.982286	0.966917	0.970743	0.941353	0.981736	0.971942	0.969536	0.944592
18318	ZNF114	0	0	0	0.021633	0.0402113	0.00937997	0.971348	0.950975	0.954046	0.916176	0.970246	0.957458	0.952367	0.920615
18319	ZNF117	0	0	0	0.018794	0.0355066	0.00765551	0.97768	0.963213	0.963642	0.935502	0.977082	0.969207	0.962337	0.939515
18320	ZNF12	0	0	0	0.0175373	0.0335261	0.0069371	0.981746	0.96577	0.969906	0.939319	0.981195	0.97097	0.96869	0.942686
18321	ZNF121	0	0	0	0.0203064	0.0381785	0.00858722	0.975264	0.95811	0.959958	0.926827	0.974545	0.964618	0.958539	0.931206
18322	ZNF124	0	0	0	0.0218002	0.0404509	0.00947865	0.969998	0.949684	0.952053	0.914493	0.968718	0.956288	0.950238	0.919066
18323	ZNF131	0	0	0	0.0141516	0.0283516	0.00512447	0.983014	0.969798	0.971887	0.945344	0.982452	0.974501	0.970689	0.948384
18324	ZNF132	0	0	0	0.017617	0.0334385	0.0069522	0.981089	0.965629	0.968889	0.939475	0.980541	0.970933	0.967658	0.942935
18325	ZNF133	0	0	0	0.0175321	0.0335592	0.0069399	0.982001	0.965786	0.970303	0.939251	0.981449	0.970927	0.969092	0.942583
18326	ZNF134	0	0	0	0.0195795	0.0367586	0.00811612	0.977748	0.960825	0.963745	0.93185	0.977154	0.966798	0.962442	0.935863
18327	ZNF135	0	0	0	0.0168569	0.032198	0.00652114	0.982082	0.966834	0.970426	0.941298	0.981529	0.971874	0.969222	0.94457
18328	ZNF136	0	0	0	0.0166567	0.032009	0.00642774	0.98266	0.967113	0.971332	0.941561	0.982105	0.972058	0.970123	0.944724
18329	ZNF138	0	0	0	0.0216954	0.0402806	0.0094137	0.970218	0.950491	0.952374	0.915766	0.968977	0.957186	0.950586	0.920377
18330	ZNF14	0	0	0	0.0141635	0.0276504	0.00503915	0.983979	0.969789	0.973408	0.945904	0.983405	0.974308	0.972215	0.948744
18331	ZNF140	0	0	0	0.0207387	0.0387088	0.0088239	0.9747	0.956158	0.959103	0.924453	0.973935	0.962604	0.95766	0.928825
18332	ZNF141	0	0	0	0.0199432	0.0374357	0.00834608	0.976807	0.959563	0.962307	0.929676	0.976184	0.965732	0.960956	0.933849
18333	ZNF142	0	0	0	0.0125446	0.024728	0.00418121	0.984843	0.970942	0.974785	0.947795	0.984261	0.975211	0.973598	0.950449
18334	ZNF143	0	0	0	0.0194011	0.0366474	0.00803604	0.979307	0.961398	0.966132	0.932186	0.978766	0.967115	0.964877	0.935997
18335	ZNF146	0	0	0	0.0200225	0.0379049	0.00844352	0.974243	0.959246	0.958418	0.927986	0.973443	0.966026	0.95695	0.932533
18336	ZNF148	0	0	0	0.0176254	0.0341686	0.00705683	0.979768	0.965617	0.966848	0.938147	0.979224	0.971214	0.965597	0.941894
18337	ZNF154	0	0	0	0.0194547	0.0365653	0.00804327	0.978126	0.961233	0.964315	0.932464	0.977538	0.967133	0.963029	0.936478
18338	ZNF155	0	0	0	0.0195284	0.036668	0.00808462	0.977843	0.960972	0.963887	0.932104	0.977248	0.966926	0.962591	0.936152
18339	ZNF157	0	0	0	0.0187608	0.0354513	0.00763588	0.979797	0.963299	0.966892	0.935602	0.979253	0.968908	0.965641	0.939333
18340	ZNF16	0	0	0	0.0169833	0.0324349	0.00659652	0.982017	0.966634	0.970326	0.940969	0.981464	0.971718	0.969114	0.944251
18341	ZNF160	0	0	0	0.016267	0.0313832	0.00621197	0.983002	0.967676	0.971869	0.942393	0.982441	0.972538	0.970671	0.945512
18342	ZNF165	0	0	0	0.020119	0.0377374	0.00845408	0.977041	0.958885	0.962665	0.928603	0.976423	0.964983	0.961328	0.932741
18343	ZNF169	0	0	0	0.0180033	0.0341711	0.00718862	0.980876	0.964919	0.968562	0.938144	0.98033	0.970278	0.967331	0.941683
18344	ZNF17	0	0	0	0.0197572	0.0371773	0.00824112	0.976891	0.960237	0.962436	0.930546	0.976271	0.966418	0.961088	0.93468
18345	ZNF174	1	0	0	0.219422	0.117267	0.0934199	0.569588	0.573144	0.821604	0.740724	0.535422	0.615375	0.958122	0.928597
18346	ZNF175	1	0	0	0.181445	0.0945546	0.0721924	0.685319	0.655385	0.845941	0.766027	0.677451	0.689719	0.968008	0.942094
18347	ZNF177	0	0	0	0.0207907	0.0387571	0.00885016	0.974014	0.955962	0.958068	0.92421	0.973197	0.962429	0.956594	0.928663
18348	ZNF18	0	0	0	0.0199822	0.0375312	0.00837419	0.977527	0.959407	0.963411	0.929325	0.976926	0.965422	0.962095	0.933349
18349	ZNF180	0	0	0	0.0182208	0.0345366	0.00731601	0.9806	0.964506	0.968133	0.937531	0.980055	0.969931	0.966898	0.941126
18350	ZNF181	0	0	0	0.0190758	0.0359834	0.0078239	0.979221	0.962435	0.965997	0.934211	0.978679	0.968121	0.96474	0.93801
18351	ZNF182	0	0	0	0.0151692	0.0299181	0.00565441	0.981919	0.968885	0.970176	0.944008	0.981364	0.973835	0.968959	0.947229
18352	ZNF184	0	0	0	0.0169165	0.0325853	0.00659456	0.982766	0.966747	0.971496	0.940741	0.982209	0.97169	0.970284	0.943934
18353	ZNF185	0	0	0	0.017881	0.0339574	0.00711612	0.980999	0.965143	0.968751	0.938583	0.980451	0.970488	0.967517	0.942081
18354	ZNF189	0	0	0	0.0178511	0.0339374	0.00710297	0.981158	0.965205	0.968996	0.938628	0.980607	0.970517	0.967763	0.942092
18355	ZNF19	0	0	0	0.0203613	0.0380813	0.00859288	0.975865	0.957883	0.96088	0.927212	0.975187	0.96416	0.959491	0.931504
18356	ZNF195	0	0	0	0.0192185	0.0362842	0.00791816	0.979295	0.961977	0.966114	0.933307	0.978754	0.967708	0.964857	0.937112
18357	ZNF197	0	0	0	0.0151131	0.0293192	0.00555777	0.983689	0.968946	0.972945	0.944573	0.983119	0.973582	0.971754	0.947497
18358	ZNF2	0	0	0	0.0197288	0.0370921	0.00821845	0.977856	0.960344	0.963907	0.930807	0.977261	0.966318	0.96261	0.934831
18359	ZNF20	0	0	0	0.0189964	0.0358976	0.00778338	0.979155	0.962659	0.965894	0.934444	0.978611	0.968388	0.96463	0.938289
18360	ZNF200	0	0	0	0.0199653	0.0373317	0.00833878	0.976245	0.95947	0.961451	0.930045	0.975596	0.9657	0.960077	0.934257
18361	ZNF202	0	0	0	0.0177585	0.0340665	0.00708898	0.980279	0.965351	0.967627	0.938333	0.979731	0.970881	0.966398	0.942013
18362	ZNF205	0	0	0	0.0197383	0.0370995	0.00822294	0.977737	0.960324	0.963728	0.930777	0.977141	0.966286	0.962424	0.934824
18363	ZNF207	0	0	0	0.0199405	0.0375919	0.00836801	0.977987	0.959571	0.964104	0.929068	0.977398	0.965565	0.962813	0.933097
18364	ZNF208	0	0	0	0.0139779	0.0266533	0.00485341	0.98333	0.969937	0.972376	0.94663	0.982763	0.974516	0.971183	0.949475
18365	ZNF211	0	0	0	0.0193242	0.0363927	0.0079716	0.978677	0.961651	0.965161	0.932984	0.978116	0.967478	0.963885	0.93689
18366	ZNF212	0	0	0	0.0196904	0.0370207	0.00819418	0.97802	0.960466	0.964155	0.931027	0.977431	0.966405	0.962866	0.935037
18367	ZNF213	0	0	0	0.0204642	0.0383233	0.00866621	0.976236	0.95741	0.961436	0.92616	0.975586	0.963654	0.960062	0.930359
18368	ZNF214	0	0	0	0.0184737	0.0348912	0.00745482	0.979902	0.96398	0.967055	0.936821	0.979359	0.96952	0.965811	0.94049
18369	ZNF215	0	0	0	0.0182319	0.0344291	0.0073046	0.980039	0.964479	0.967261	0.937708	0.979493	0.969983	0.966025	0.941388
18370	ZNF217	1	0	0	0.212504	0.0979238	0.0787118	0.696881	0.590752	0.848869	0.762418	0.689831	0.576896	0.968879	0.947536
18371	ZNF219	0	0	0	0.0154394	0.0305363	0.00582414	0.98204	0.968629	0.970361	0.94342	0.981487	0.973599	0.96915	0.946665
18372	ZNF22	0	0	0	0.0219703	0.0407579	0.00958888	0.969599	0.948267	0.951461	0.912102	0.968266	0.954764	0.949613	0.916528
18373	ZNF221	0	0	0	0.0171609	0.0326807	0.00669076	0.98165	0.966354	0.96976	0.940599	0.981104	0.971502	0.968543	0.943965
18374	ZNF222	0	0	0	0.0195286	0.0367352	0.00809445	0.978266	0.960968	0.964525	0.931925	0.977687	0.966872	0.963244	0.935856
18375	ZNF223	0	0	0	0.0193858	0.036486	0.00800713	0.978499	0.961455	0.964883	0.932683	0.977929	0.967298	0.963605	0.93662
18376	ZNF224	0	0	0	0.0170444	0.0325958	0.00663944	0.982099	0.966544	0.970452	0.940732	0.981546	0.971616	0.969247	0.944021
18377	ZNF225	0	0	0	0.0174103	0.0331926	0.00684701	0.981283	0.96595	0.969192	0.939847	0.980729	0.971222	0.967963	0.943292
18378	ZNF226	0	1	0	0.0448153	0.192025	0.0367642	0.894232	0.837519	0.754872	0.649467	0.982645	0.973494	0.744528	0.653009
18379	ZNF227	0	0	0	0.0157681	0.0303845	0.00591235	0.983169	0.968301	0.972129	0.94357	0.982604	0.973067	0.970935	0.946602
18380	ZNF229	0	0	0	0.0174092	0.0331003	0.00683376	0.981395	0.965952	0.969364	0.939992	0.980845	0.971181	0.96814	0.943389
18381	ZNF23	0	0	0	0.0182086	0.0345297	0.00731079	0.980656	0.964531	0.968222	0.937539	0.980113	0.969947	0.966984	0.94113
18382	ZNF230	0	0	0	0.0201408	0.0377343	0.00846153	0.976164	0.958788	0.961329	0.92862	0.975509	0.965079	0.95995	0.93287
18383	ZNF232	0	0	0	0.0205017	0.0383382	0.0086821	0.975669	0.957242	0.960582	0.926092	0.974975	0.963551	0.959178	0.930373
18384	ZNF233	0	0	0	0.0189399	0.0357549	0.0077428	0.979478	0.962831	0.966401	0.934859	0.978937	0.968481	0.965147	0.93862
18385	ZNF234	0	0	0	0.0167804	0.0322032	0.00649604	0.982522	0.966939	0.971115	0.941294	0.98197	0.971917	0.969907	0.944492
18386	ZNF235	0	0	0	0.0167391	0.0320821	0.00646547	0.982417	0.967009	0.970951	0.941457	0.981868	0.971991	0.969744	0.944662
18387	ZNF236	0	0	0	0.0091032	0.0197184	0.00265701	0.985448	0.972695	0.975756	0.950216	0.984881	0.976768	0.974589	0.952725
18388	ZNF239	0	0	0	0.0198397	0.0372373	0.00827962	0.977471	0.959925	0.963323	0.930325	0.976868	0.96597	0.962008	0.934408
18389	ZNF24	0	0	0	0.0176726	0.0341022	0.00706409	0.979078	0.965525	0.965774	0.938282	0.978531	0.971207	0.964505	0.942139
18390	ZNF248	0	0	0	0.0190591	0.0360492	0.00782748	0.978121	0.962488	0.964308	0.934042	0.977534	0.968428	0.963022	0.938019
18391	ZNF25	0	0	0	0.019195	0.0361389	0.00788876	0.978714	0.962061	0.965218	0.933751	0.978157	0.967861	0.963943	0.937652
18392	ZNF250	0	0	0	0.018996	0.0360827	0.00780986	0.979308	0.962661	0.966134	0.933942	0.978767	0.968418	0.964879	0.937741
18393	ZNF251	0	0	0	0.0175647	0.0335075	0.00694393	0.981644	0.965723	0.969751	0.939357	0.981099	0.970929	0.968534	0.942732
18394	ZNF253	0	0	0	0.0216963	0.0403132	0.009419	0.971081	0.950486	0.953645	0.915507	0.969945	0.956939	0.951939	0.919972
18395	ZNF254	0	0	0	0.0176344	0.0332229	0.0069278	0.98014	0.9656	0.967415	0.939814	0.979595	0.97103	0.966181	0.943347
18396	ZNF256	0	1	0	0.0554812	0.21681	0.0464971	0.872653	0.813072	0.686281	0.597225	0.979334	0.969252	0.673333	0.606825
18397	ZNF257	0	0	0	0.0195545	0.0367373	0.00810407	0.977857	0.960899	0.963909	0.931907	0.977262	0.96686	0.962613	0.93591
18398	ZNF260	0	0	0	0.0197102	0.037054	0.00820619	0.977969	0.960402	0.964076	0.930937	0.977379	0.966348	0.962784	0.934934
18399	ZNF263	0	0	0	0.0174168	0.0331554	0.00684405	0.981517	0.965941	0.969552	0.939896	0.980971	0.971153	0.968331	0.943303
18400	ZNF264	0	0	0	0.0175829	0.0334121	0.0069368	0.981242	0.965681	0.969127	0.939532	0.980689	0.970966	0.967898	0.942967
18401	ZNF266	0	0	0	0.0185837	0.035098	0.00752294	0.979721	0.963748	0.966775	0.936407	0.979177	0.969342	0.965524	0.940113
18402	ZNF267	0	0	0	0.0172264	0.0329011	0.00674362	0.981861	0.966244	0.97008	0.940291	0.981304	0.971382	0.968862	0.943613
18403	ZNF268	1	0	0	0.155169	0.074115	0.0549005	0.758923	0.685985	0.865434	0.7839	0.748271	0.71136	0.97259	0.948867
18404	ZNF273	0	0	0	0.0196871	0.0370055	0.0081908	0.977827	0.960478	0.963863	0.931099	0.977232	0.96645	0.962566	0.935097
18405	ZNF274	0	0	0	0.0185498	0.0352086	0.00752684	0.979996	0.963826	0.967198	0.936183	0.979449	0.9694	0.965957	0.939881
18406	ZNF275	0	0	0	0.0190897	0.0360534	0.00783898	0.979467	0.962383	0.966383	0.934019	0.978925	0.968051	0.965129	0.937777
18407	ZNF276	0	0	0	0.0166358	0.0316352	0.00636942	0.981791	0.967142	0.969973	0.942077	0.981237	0.972232	0.968758	0.945349
18408	ZNF277	0	0	0	0.0193726	0.0364741	0.00800068	0.978606	0.961486	0.965048	0.932727	0.978038	0.967329	0.963772	0.936652
18409	ZNF28	0	0	0	0.0184045	0.03472	0.00740615	0.979727	0.964092	0.966785	0.937189	0.979183	0.969702	0.965536	0.940893
18410	ZNF280A	0	0	0	0.0210573	0.0392069	0.00901543	0.973123	0.954425	0.956707	0.92192	0.972216	0.960984	0.955157	0.926449
18411	ZNF280B	0	0	0	0.0214251	0.0398543	0.00924874	0.971778	0.952309	0.954708	0.918452	0.970723	0.95889	0.953041	0.922946
18412	ZNF280C	0	0	0	0.0178175	0.0342983	0.00714185	0.978537	0.965254	0.964941	0.93795	0.977967	0.971073	0.963664	0.941785
18413	ZNF280D	0	0	0	0.0174933	0.033423	0.00690758	0.981678	0.96584	0.969802	0.939513	0.981131	0.971051	0.968585	0.942877
18414	ZNF281	0	0	0	0.015046	0.0296491	0.00557916	0.981841	0.969014	0.970052	0.944261	0.981286	0.973947	0.968835	0.947482
18415	ZNF282	0	0	0	0.0191327	0.0362609	0.00788419	0.979368	0.96224	0.966225	0.93343	0.978827	0.967999	0.96497	0.937208
18416	ZNF283	0	0	0	0.018167	0.0345188	0.00729471	0.980935	0.964611	0.968654	0.93756	0.980388	0.969975	0.96742	0.941097
18417	ZNF284	0	0	0	0.0186428	0.0352084	0.00755952	0.97978	0.963609	0.966867	0.936186	0.979238	0.969193	0.965616	0.939896
18418	ZNF285	0	0	0	0.0193703	0.0363467	0.00798133	0.97782	0.961492	0.963851	0.933095	0.977224	0.967474	0.962551	0.937158
18419	ZNF286A	0	0	0	0.0185788	0.0351868	0.00753391	0.980263	0.963762	0.967602	0.936232	0.979715	0.969266	0.966373	0.93987
18420	ZNF286B	0	0	0	0.0210076	0.0391564	0.00898954	0.973647	0.954767	0.957506	0.922215	0.972795	0.961235	0.956006	0.926654
18421	ZNF287	0	0	0	0.0157368	0.0308026	0.00595776	0.982541	0.968332	0.971146	0.943116	0.98199	0.973232	0.969938	0.946337
18422	ZNF292	1	1	1	0.218234	0.232048	0.156305	0.741525	0.578592	0.749578	0.557718	0.797976	0.754186	0.817272	0.746776
18423	ZNF296	0	0	0	0.0195042	0.0370193	0.00812694	0.975051	0.961036	0.959635	0.931039	0.974315	0.967666	0.958202	0.935507
18424	ZNF3	0	0	0	0.0201153	0.0377706	0.00845761	0.977376	0.958909	0.96318	0.92847	0.976771	0.964941	0.961859	0.932541
18425	ZNF30	0	0	0	0.0176824	0.0335834	0.00699504	0.981117	0.965498	0.968933	0.939222	0.980568	0.970803	0.967701	0.942684
18426	ZNF300	0	0	0	0.0186464	0.0352918	0.00757271	0.980129	0.963604	0.967397	0.935986	0.979583	0.969148	0.966163	0.939666
18427	ZNF302	0	0	0	0.0207101	0.0386355	0.00880252	0.974507	0.95627	0.958806	0.924798	0.973728	0.962748	0.957356	0.929244
18428	ZNF304	0	0	0	0.0198187	0.0373067	0.00828221	0.978058	0.96	0.964216	0.93012	0.977471	0.965962	0.962926	0.934097
18429	ZNF311	0	0	0	0.0248302	0.0453634	0.0114008	0.911635	0.876873	0.876889	0.813329	0.863606	0.828369	0.858274	0.799489
18430	ZNF317	0	0	0	0.0181143	0.0344623	0.00726836	0.981122	0.964704	0.968941	0.937674	0.980573	0.970035	0.967709	0.941193
18431	ZNF318	0	0	0	0.00935249	0.0191394	0.00266225	0.985519	0.972602	0.975866	0.950427	0.984956	0.976634	0.974706	0.952896
18432	ZNF319	0	0	0	0.0169431	0.032995	0.00665968	0.980465	0.96669	0.967921	0.940146	0.979918	0.972119	0.966693	0.943745
18433	ZNF32	0	0	0	0.0212528	0.0396392	0.00915251	0.973474	0.953323	0.957244	0.919702	0.972604	0.95978	0.95573	0.924043
18434	ZNF320	0	0	0	0.0189058	0.0357727	0.00773328	0.978865	0.962922	0.96545	0.934797	0.978308	0.968725	0.964176	0.938682
18435	ZNF322	0	0	0	0.0217376	0.040442	0.00945387	0.971545	0.950169	0.954349	0.914526	0.970466	0.956521	0.952687	0.918876
18436	ZNF324	0	0	0	0.018901	0.0357553	0.00772908	0.979734	0.962939	0.966796	0.934856	0.97919	0.968542	0.965547	0.938586
18437	ZNF324B	0	0	0	0.0190944	0.036034	0.00783782	0.979305	0.962363	0.96613	0.93408	0.978765	0.968056	0.964875	0.937848
18438	ZNF326	0	0	0	0.016952	0.0328513	0.00664312	0.980226	0.966676	0.967544	0.940339	0.979679	0.972124	0.966317	0.943975
18439	ZNF329	0	0	0	0.0189777	0.0357973	0.00776228	0.97929	0.96272	0.966105	0.934748	0.978749	0.968399	0.964848	0.938526
18440	ZNF330	0	0	0	0.0214792	0.0399655	0.00928563	0.971759	0.951918	0.95468	0.917668	0.970702	0.958508	0.953011	0.922195
18441	ZNF331	0	0	0	0.0172502	0.0334159	0.00682291	0.979798	0.96621	0.966894	0.939523	0.979255	0.971763	0.965643	0.943203
18442	ZNF333	0	0	0	0.0170374	0.0326018	0.0066379	0.982174	0.966561	0.970571	0.940719	0.981621	0.971612	0.969364	0.944013
18443	ZNF334	0	0	0	0.0173955	0.0330689	0.00682468	0.981384	0.965974	0.969349	0.940041	0.980835	0.971201	0.968125	0.943439
18444	ZNF335	0	0	0	0.0148759	0.028869	0.00542247	0.983773	0.969167	0.973078	0.944932	0.983199	0.973766	0.971883	0.94781
18445	ZNF337	0	0	0	0.0143583	0.0278331	0.00512374	0.983872	0.969616	0.973234	0.945762	0.983295	0.974161	0.972039	0.948615
18446	ZNF33A	0	0	0	0.0172801	0.0328879	0.00676011	0.981551	0.966182	0.969606	0.940307	0.981004	0.971349	0.968389	0.943661
18447	ZNF33B	0	0	0	0.0172729	0.0328914	0.00675815	0.981596	0.966191	0.969676	0.9403	0.981051	0.97135	0.968461	0.943652
18448	ZNF34	0	0	0	0.0188086	0.0356078	0.00767519	0.980073	0.963177	0.967315	0.93521	0.979529	0.968737	0.966081	0.938893
18449	ZNF341	0	0	0	0.0160578	0.0310194	0.00609325	0.983225	0.967941	0.972214	0.942851	0.982659	0.972739	0.971018	0.94588
18450	ZNF343	0	0	0	0.0160773	0.0308903	0.00608228	0.982849	0.967918	0.971626	0.943001	0.98229	0.972785	0.970421	0.946119
18451	ZNF345	0	0	0	0.0187552	0.0354852	0.00763874	0.980009	0.963314	0.967219	0.935549	0.979463	0.968881	0.965983	0.939222
18452	ZNF346	0	0	0	0.0217091	0.0403787	0.00943366	0.970827	0.950383	0.953271	0.914965	0.969663	0.956928	0.951526	0.919495
18453	ZNF347	0	0	0	0.0163725	0.031241	0.00622773	0.982224	0.967532	0.97065	0.942571	0.981676	0.972515	0.969443	0.945798
18454	ZNF35	0	0	0	0.0190988	0.0361113	0.00785056	0.979481	0.96235	0.966404	0.933858	0.978939	0.968034	0.965151	0.937604
18455	ZNF350	0	0	0	0.0192326	0.0363123	0.00792727	0.979312	0.961933	0.96614	0.933203	0.978771	0.967637	0.964885	0.937
18456	ZNF354A	0	0	0	0.0171481	0.0328077	0.00670403	0.982106	0.966365	0.970465	0.940412	0.981553	0.971452	0.969258	0.943718
18457	ZNF354B	0	0	0	0.0175894	0.0335172	0.00695378	0.981536	0.965669	0.969583	0.939343	0.980989	0.970902	0.968363	0.942738
18458	ZNF354C	0	0	0	0.0187373	0.0354138	0.00762222	0.979847	0.963368	0.96697	0.935711	0.979304	0.968966	0.965723	0.939408
18459	ZNF358	0	0	0	0.0204778	0.0385973	0.00871165	0.973389	0.957342	0.957112	0.924973	0.972512	0.964257	0.955596	0.929611
18460	ZNF362	0	0	0	0.0195646	0.0371897	0.00817337	0.97563	0.960857	0.960522	0.930492	0.974933	0.967399	0.959116	0.934874
18461	ZNF365	0	0	0	0.018873	0.0356678	0.00770659	0.979753	0.963008	0.966825	0.935075	0.97921	0.968615	0.965576	0.93881
18462	ZNF366	0	0	0	0.0181327	0.0343846	0.00726378	0.98042	0.964677	0.967853	0.937799	0.979873	0.970129	0.966623	0.941407
18463	ZNF367	0	0	0	0.0211567	0.0396943	0.00912508	0.970173	0.953873	0.952314	0.919391	0.968931	0.961253	0.950521	0.924281
18464	ZNF37A	0	0	0	0.0196493	0.0369022	0.00816214	0.977785	0.960614	0.963799	0.931419	0.97719	0.966594	0.962497	0.935428
18465	ZNF382	0	0	0	0.0202829	0.0380634	0.00856166	0.976888	0.958218	0.96243	0.92728	0.976267	0.964349	0.961082	0.931417
18466	ZNF383	0	0	0	0.0190071	0.0359234	0.00779088	0.979677	0.962621	0.966708	0.934372	0.979135	0.968246	0.965457	0.938136
18467	ZNF384	0	0	0	0.0169832	0.033022	0.00667711	0.980232	0.966635	0.967552	0.940123	0.979683	0.972087	0.966324	0.943728
18468	ZNF385A	0	0	0	0.0193505	0.0366101	0.00801248	0.97826	0.961562	0.964516	0.932303	0.977681	0.967531	0.963234	0.936336
18469	ZNF385B	0	0	0	0.0203067	0.038046	0.00856776	0.976523	0.958107	0.961873	0.927349	0.975889	0.964296	0.960512	0.931543
18470	ZNF385C	0	0	0	0.023756	0.0436477	0.0107133	0.94495	0.914122	0.917201	0.861987	0.934409	0.909911	0.910676	0.861617
18471	ZNF385D	0	0	0	0.0203914	0.0383151	0.0086384	0.97311	0.957716	0.956686	0.926189	0.972201	0.964628	0.955135	0.930876
18472	ZNF391	0	0	0	0.0193395	0.0364375	0.00798356	0.978772	0.961612	0.965307	0.932858	0.978216	0.967401	0.964033	0.936722
18473	ZNF394	0	0	0	0.0188887	0.0356563	0.00771047	0.979514	0.962974	0.966458	0.935096	0.978972	0.968609	0.965202	0.938857
18474	ZNF395	0	0	0	0.0147895	0.0289044	0.00539944	0.983409	0.969235	0.972502	0.944899	0.982842	0.973912	0.971316	0.947858
18475	ZNF396	0	0	0	0.0203351	0.0380776	0.00858278	0.976318	0.957981	0.961559	0.92723	0.975672	0.964195	0.960191	0.931447
18476	ZNF397	0	0	0	0.0186054	0.0352536	0.00755282	0.980334	0.963698	0.96772	0.936069	0.979786	0.969195	0.966485	0.939711
18477	ZNF398	0	0	0	0.0177946	0.033948	0.00708492	0.981053	0.96529	0.968837	0.938603	0.980507	0.970641	0.967603	0.942101
18478	ZNF404	0	0	0	0.0190601	0.0360063	0.00782166	0.979543	0.962486	0.966501	0.934147	0.979	0.968119	0.965248	0.93789
18479	ZNF407	1	0	0	0.141185	0.0560095	0.0412178	0.783328	0.705273	0.934732	0.797984	0.770631	0.712253	0.973792	0.952738
18480	ZNF408	0	0	0	0.0183666	0.0348269	0.00740816	0.980579	0.964194	0.9681	0.936969	0.980032	0.969655	0.966866	0.940553
18481	ZNF41	0	0	0	0.0177042	0.0337854	0.00703087	0.981527	0.965453	0.969567	0.938849	0.98098	0.970704	0.968348	0.942301
18482	ZNF410	0	0	0	0.0201322	0.0379436	0.00848916	0.976447	0.958838	0.961753	0.927826	0.975807	0.96514	0.960392	0.932009
18483	ZNF414	0	0	0	0.0209216	0.0390979	0.00894911	0.974652	0.95524	0.959033	0.922524	0.973886	0.961602	0.957587	0.926868
18484	ZNF415	0	0	0	0.0190801	0.036079	0.00783925	0.978632	0.962417	0.96509	0.933958	0.978067	0.968254	0.963812	0.937843
18485	ZNF416	0	0	0	0.0185167	0.0351982	0.0075137	0.979226	0.963894	0.966005	0.936212	0.978685	0.969586	0.96475	0.940005
18486	ZNF417	0	0	0	0.0183794	0.0347598	0.00740308	0.980141	0.964154	0.967417	0.937103	0.979598	0.969689	0.966183	0.940746
18487	ZNF418	0	0	0	0.0144425	0.0279904	0.00517055	0.983845	0.969537	0.97319	0.945628	0.983269	0.974097	0.971995	0.948486
18488	ZNF419	0	0	0	0.0186623	0.0351092	0.00755209	0.978977	0.963571	0.965616	0.936384	0.978421	0.969245	0.964348	0.940172
18489	ZNF420	0	0	0	0.0161666	0.0312356	0.00615854	0.983204	0.967801	0.972181	0.942583	0.982637	0.972613	0.970985	0.945657
18490	ZNF423	0	0	0	0.013749	0.0276468	0.00490843	0.983243	0.970097	0.972242	0.945905	0.982679	0.974741	0.971049	0.948877
18491	ZNF425	0	0	0	0.0170304	0.032622	0.00663832	0.982278	0.966569	0.970731	0.940683	0.981728	0.971609	0.969523	0.943962
18492	ZNF426	0	0	0	0.0178207	0.0338432	0.00707923	0.981036	0.965249	0.968811	0.93877	0.98049	0.970578	0.967577	0.942268
18493	ZNF428	0	0	0	0.0233585	0.0430469	0.0104669	0.948118	0.926178	0.921477	0.877974	0.939479	0.929986	0.915826	0.881247
18494	ZNF429	0	0	0	0.0180036	0.0340583	0.0071728	0.98045	0.964917	0.967897	0.938361	0.979902	0.970344	0.966667	0.94193
18495	ZNF43	0	0	0	0.0167718	0.0319794	0.00646237	0.981955	0.966957	0.97023	0.941606	0.981403	0.972015	0.969015	0.944876
18496	ZNF430	0	0	0	0.0191612	0.0361635	0.0078803	0.979229	0.962162	0.966009	0.933683	0.978688	0.967882	0.964754	0.937486
18497	ZNF431	0	0	0	0.0185943	0.0351686	0.00753675	0.979941	0.963719	0.967114	0.936269	0.979397	0.969278	0.965875	0.939938
18498	ZNF432	0	0	0	0.0149218	0.0288309	0.00543216	0.983564	0.969125	0.972745	0.944959	0.982995	0.973756	0.971554	0.947872
18499	ZNF433	0	0	0	0.0165937	0.0317167	0.00636656	0.982223	0.967208	0.970649	0.94197	0.981675	0.972228	0.969441	0.94522
18500	ZNF436	0	0	0	0.0189366	0.0357999	0.00774809	0.979773	0.962839	0.966856	0.934736	0.979229	0.968444	0.965605	0.938461
18501	ZNF438	0	0	0	0.0196776	0.0369346	0.00817703	0.977603	0.960505	0.963527	0.931334	0.977006	0.96651	0.962218	0.935359
18502	ZNF439	0	0	0	0.0189842	0.0357628	0.00775963	0.978942	0.962698	0.965565	0.934831	0.978388	0.968431	0.964297	0.938668
18503	ZNF44	0	0	0	0.016634	0.0318896	0.00640376	0.982479	0.967146	0.971049	0.941707	0.981928	0.972116	0.96984	0.944922
18504	ZNF440	0	0	0	0.0187205	0.035317	0.0076024	0.97944	0.963416	0.966341	0.935934	0.978899	0.969065	0.965087	0.939692
18505	ZNF441	0	0	0	0.0157962	0.0307199	0.00596646	0.982742	0.96827	0.971457	0.943228	0.982186	0.973142	0.970246	0.946374
18506	ZNF442	0	0	0	0.0168509	0.03213	0.00650974	0.981829	0.966841	0.970031	0.941387	0.981275	0.971938	0.968816	0.944691
18507	ZNF443	0	0	0	0.0167127	0.0318139	0.00641973	0.981847	0.967041	0.970059	0.941825	0.981291	0.9721	0.968842	0.94514
18508	ZNF444	0	0	0	0.0222021	0.0412926	0.00975734	0.963109	0.946206	0.942074	0.907425	0.960517	0.953902	0.939475	0.912602
18509	ZNF445	0	0	0	0.0131191	0.0264136	0.00456006	0.98337	0.970559	0.972438	0.946797	0.982801	0.975139	0.971247	0.94971
18510	ZNF446	0	0	0	0.0203205	0.0379844	0.00856369	0.975698	0.958049	0.960625	0.92763	0.975005	0.96436	0.959223	0.931895
18511	ZNF449	0	0	0	0.018231	0.0349416	0.00737685	0.979357	0.964481	0.966211	0.936714	0.978818	0.970197	0.964956	0.940523
18512	ZNF45	0	0	0	0.016244	0.0312614	0.00618781	0.982913	0.967721	0.971724	0.942548	0.98235	0.972577	0.970528	0.945672
18513	ZNF451	0	0	0	0.0164623	0.0316586	0.00631465	0.982798	0.967421	0.971545	0.942039	0.982239	0.972312	0.970337	0.945203
18514	ZNF454	0	0	0	0.0184242	0.034975	0.0074494	0.980699	0.964062	0.968288	0.936658	0.980154	0.96951	0.967052	0.940233
18515	ZNF460	0	0	0	0.0188525	0.0359705	0.00774266	0.978226	0.963064	0.964463	0.934258	0.977644	0.969059	0.96318	0.938281
18516	ZNF461	0	0	0	0.0187633	0.0354771	0.00764045	0.9799	0.963291	0.967053	0.935564	0.979358	0.968878	0.965808	0.939247
18517	ZNF462	0	1	0	0.0195544	0.11615	0.0143078	0.982768	0.960901	0.829235	0.741881	0.985168	0.977107	0.813563	0.738787
18518	ZNF467	0	0	0	0.0190465	0.0359222	0.0078047	0.979201	0.962522	0.965966	0.934375	0.978659	0.968212	0.964707	0.938211
18519	ZNF469	0	0	0	0.00887161	0.0185655	0.00248048	0.985426	0.972814	0.975719	0.95066	0.984856	0.976851	0.974549	0.953153
18520	ZNF470	0	0	0	0.0170061	0.032357	0.00659346	0.981641	0.966602	0.969746	0.941078	0.981096	0.97173	0.968529	0.944396
18521	ZNF471	0	0	0	0.0185757	0.0352006	0.00753481	0.980364	0.963769	0.967766	0.936206	0.979817	0.969257	0.966533	0.939823
18522	ZNF473	0	0	0	0.016267	0.0314758	0.00622448	0.982535	0.967677	0.971137	0.942289	0.981983	0.972633	0.969928	0.945484
18523	ZNF474	0	0	0	0.0202249	0.0377644	0.00849645	0.97546	0.958455	0.960264	0.928483	0.97475	0.964786	0.958854	0.932846
18524	ZNF479	0	0	0	0.0196364	0.0368021	0.00814287	0.97727	0.960654	0.963017	0.931741	0.976662	0.966715	0.961691	0.935782
18525	ZNF48	0	0	0	0.0181477	0.0345152	0.00728749	0.981037	0.964643	0.968813	0.937573	0.980491	0.969998	0.967578	0.941087
18526	ZNF480	0	0	0	0.0173376	0.0330721	0.00680536	0.981618	0.966084	0.969711	0.940032	0.981073	0.971275	0.968494	0.943403
18527	ZNF483	0	0	0	0.0158673	0.0311709	0.00605006	0.981559	0.968179	0.969618	0.942678	0.981013	0.973268	0.968401	0.946028
18528	ZNF484	0	0	0	0.017454	0.0333763	0.00688757	0.981938	0.965897	0.970205	0.939601	0.981385	0.971061	0.968991	0.942916
18529	ZNF485	0	0	0	0.0197965	0.0372043	0.00825924	0.977846	0.960089	0.963892	0.930438	0.977251	0.96607	0.962596	0.934459
18530	ZNF486	0	0	0	0.0206902	0.038482	0.00877235	0.973184	0.956377	0.956806	0.925455	0.972285	0.96306	0.955256	0.930027
18531	ZNF488	0	0	0	0.0208323	0.0388588	0.00888062	0.974292	0.955739	0.958488	0.923795	0.973495	0.962193	0.957022	0.928183
18532	ZNF490	0	1	0	0.0537036	0.210271	0.0447352	0.87642	0.817291	0.700205	0.610683	0.980189	0.969571	0.688257	0.620869
18533	ZNF491	0	0	0	0.0181449	0.0343533	0.00726357	0.980474	0.964649	0.967939	0.937852	0.979928	0.970075	0.966707	0.941442
18534	ZNF492	0	0	0	0.0192701	0.036265	0.00793378	0.977545	0.961797	0.963439	0.933407	0.976944	0.967864	0.962126	0.937446
18535	ZNF493	0	0	0	0.0154015	0.0295731	0.0056845	0.983084	0.968662	0.971999	0.94434	0.982523	0.973422	0.970806	0.947346
18536	ZNF496	0	0	0	0.0179416	0.0344864	0.00721149	0.978256	0.965028	0.964509	0.937637	0.977676	0.97087	0.963227	0.94151
18537	ZNF497	0	0	0	0.0192535	0.0362313	0.00792299	0.978576	0.961844	0.965002	0.933502	0.978007	0.967717	0.963725	0.937376
18538	ZNF500	0	0	0	0.0198338	0.0370985	0.00825716	0.976505	0.959937	0.961842	0.930784	0.975869	0.966137	0.960483	0.934995
18539	ZNF501	0	0	0	0.0205376	0.0384066	0.00870536	0.973637	0.957066	0.95749	0.925744	0.972784	0.963764	0.95599	0.930368
18540	ZNF502	0	0	0	0.0185496	0.0351245	0.00751474	0.980252	0.963828	0.967582	0.936348	0.979703	0.969327	0.966355	0.939982
18541	ZNF503	0	0	0	0.0178989	0.0343377	0.00717576	0.978185	0.965111	0.964402	0.93787	0.977603	0.970964	0.963119	0.941758
18542	ZNF506	0	0	0	0.020985	0.0391695	0.00898319	0.974393	0.954891	0.958637	0.922133	0.973603	0.961267	0.957177	0.926471
18543	ZNF507	0	0	0	0.0166296	0.0318426	0.00639585	0.982207	0.967154	0.970623	0.941785	0.98166	0.972185	0.969416	0.945031
18544	ZNF510	1	0	0	0.201859	0.105249	0.082479	0.650214	0.610496	0.837672	0.755538	0.638044	0.651507	0.965397	0.938698
18545	ZNF511	0	0	0	0.0175797	0.0334953	0.00694738	0.981531	0.965682	0.969574	0.939396	0.980984	0.970924	0.968354	0.942792
18546	ZNF512	0	0	0	0.0164627	0.0321587	0.0063825	0.980917	0.967419	0.968624	0.941355	0.98037	0.972701	0.967392	0.944853
18547	ZNF512B	0	0	0	0.0144579	0.0287591	0.00527427	0.982564	0.969526	0.971183	0.94501	0.982014	0.974345	0.969974	0.948125
18548	ZNF513	0	0	0	0.0172643	0.0332337	0.00680267	0.979645	0.966204	0.966659	0.939793	0.979103	0.971735	0.965408	0.94347
18549	ZNF514	0	0	0	0.0200152	0.0375085	0.00838281	0.976864	0.959288	0.962395	0.929379	0.976243	0.965394	0.961046	0.933535
18550	ZNF516	0	0	0	0.016174	0.0315374	0.00620162	0.980706	0.96779	0.968299	0.942203	0.980161	0.973058	0.967064	0.945694
18551	ZNF517	0	0	0	0.0202929	0.0379796	0.00855294	0.976195	0.958174	0.961374	0.927652	0.975542	0.964421	0.959995	0.93184
18552	ZNF518B	0	0	0	0.0187428	0.0352343	0.00759833	0.978777	0.963356	0.965316	0.936129	0.978223	0.969113	0.964041	0.939935
18553	ZNF519	0	0	0	0.0210198	0.0391344	0.00899075	0.973087	0.954675	0.956653	0.922361	0.972177	0.961264	0.955101	0.926896
18554	ZNF521	1	0	0	0.163538	0.0711649	0.0539982	0.762364	0.674714	0.866239	0.786342	0.751854	0.691344	0.972742	0.950881
18555	ZNF524	0	0	0	0.0230185	0.0424741	0.0102482	0.96006	0.934878	0.937773	0.891481	0.956626	0.939701	0.934676	0.895233
18556	ZNF526	0	0	0	0.0178521	0.0341047	0.00712682	0.979663	0.9652	0.966685	0.938277	0.97912	0.970799	0.965433	0.942022
18557	ZNF527	0	0	0	0.0185045	0.0350853	0.00749331	0.980485	0.963922	0.967956	0.936435	0.97994	0.969395	0.966724	0.940036
18558	ZNF528	0	0	0	0.0170169	0.0323359	0.00659415	0.98153	0.966591	0.969572	0.941113	0.980983	0.971731	0.968352	0.944447
18559	ZNF529	0	0	0	0.0196196	0.0369166	0.00815356	0.978265	0.960715	0.964523	0.931378	0.977685	0.96661	0.963241	0.93532
18560	ZNF530	0	0	0	0.0174133	0.0331667	0.0068444	0.981543	0.965949	0.969593	0.939878	0.980996	0.971156	0.968375	0.943284
18561	ZNF532	0	0	0	0.0154175	0.0304663	0.00580771	0.982015	0.968644	0.970322	0.943489	0.981461	0.973621	0.96911	0.946745
18562	ZNF534	0	0	0	0.0169321	0.0323724	0.00657057	0.982143	0.966712	0.970522	0.941056	0.98159	0.971761	0.969316	0.944309
18563	ZNF536	0	1	0	0.0529141	0.226981	0.0448965	0.877357	0.819394	0.704186	0.572541	0.980407	0.972809	0.691683	0.555951
18564	ZNF540	0	0	0	0.0168306	0.0323721	0.00653616	0.981426	0.966867	0.969413	0.941058	0.980876	0.972067	0.968191	0.944449
18565	ZNF541	0	0	0	0.0123501	0.0252723	0.00418847	0.984032	0.971059	0.973489	0.94751	0.983457	0.97549	0.972297	0.950327
18566	ZNF543	0	0	0	0.0182769	0.0345586	0.00733869	0.980189	0.964402	0.967488	0.937497	0.979643	0.9699	0.966259	0.941135
18567	ZNF544	0	0	0	0.016885	0.0321777	0.0065278	0.981859	0.966797	0.970077	0.941329	0.981303	0.971867	0.96886	0.944623
18568	ZNF546	0	0	0	0.0146341	0.0284133	0.00528601	0.983868	0.969364	0.973228	0.945298	0.983291	0.97394	0.972032	0.948177
18569	ZNF547	0	0	0	0.0214533	0.0399006	0.0092662	0.97187	0.952126	0.954836	0.918159	0.970818	0.95869	0.95318	0.922609
18570	ZNF548	0	0	0	0.0185919	0.0352736	0.0075509	0.978948	0.963726	0.965573	0.936023	0.978394	0.969473	0.964305	0.939888
18571	ZNF549	0	0	0	0.0184758	0.0349598	0.00746536	0.980175	0.963978	0.967468	0.936686	0.979631	0.969487	0.966236	0.940319
18572	ZNF550	0	0	0	0.0202892	0.0379718	0.00855047	0.976191	0.958191	0.961368	0.927693	0.975538	0.964434	0.959989	0.931878
18573	ZNF551	0	0	0	0.0188168	0.0355149	0.00766477	0.979244	0.963154	0.966032	0.93549	0.978702	0.968848	0.964777	0.939252
18574	ZNF552	0	0	0	0.0219347	0.0407188	0.00956961	0.970144	0.948549	0.95227	0.91239	0.968893	0.954959	0.950469	0.916783
18575	ZNF554	0	0	0	0.01944	0.0365699	0.00803868	0.978356	0.96128	0.964661	0.932436	0.977777	0.967148	0.963381	0.936433
18576	ZNF555	0	0	0	0.0160908	0.030928	0.00609183	0.982884	0.9679	0.971681	0.942961	0.982324	0.972758	0.970481	0.946058
18577	ZNF556	0	0	0	0.0198435	0.0371767	0.00827213	0.976946	0.959912	0.962525	0.930554	0.976329	0.96603	0.961176	0.934655
18578	ZNF557	0	0	0	0.020461	0.0382982	0.00866135	0.975867	0.957429	0.960883	0.926286	0.975189	0.963733	0.959494	0.930525
18579	ZNF558	0	0	0	0.0208983	0.0390254	0.00892974	0.974719	0.95536	0.959131	0.922913	0.973955	0.961702	0.957688	0.927223
18580	ZNF559	0	0	0	0.018708	0.0352472	0.00758796	0.979263	0.963447	0.966065	0.936089	0.978723	0.969129	0.964808	0.939868
18581	ZNF560	0	0	0	0.0158609	0.0304608	0.00595305	0.982911	0.968183	0.971722	0.943495	0.982348	0.973014	0.970525	0.946571
18582	ZNF561	0	0	0	0.0198361	0.0372013	0.00827307	0.977255	0.959932	0.96299	0.930442	0.976646	0.966013	0.961667	0.934546
18583	ZNF562	0	0	0	0.0205317	0.0383884	0.00870051	0.975224	0.95711	0.959899	0.925848	0.974501	0.963514	0.958475	0.930219
18584	ZNF563	0	0	0	0.0159399	0.0309749	0.00604813	0.981335	0.968086	0.969274	0.942902	0.980785	0.973206	0.968049	0.946295
18585	ZNF564	0	0	0	0.016763	0.0322908	0.00650215	0.981698	0.966967	0.969831	0.941157	0.981149	0.97211	0.968614	0.944512
18586	ZNF565	0	0	0	0.0181768	0.0345779	0.00730651	0.981083	0.964593	0.968879	0.937465	0.980535	0.969942	0.967646	0.940968
18587	ZNF566	0	0	0	0.0190952	0.0361523	0.00785519	0.977859	0.962357	0.963912	0.933709	0.977264	0.968389	0.962615	0.937774
18588	ZNF567	0	0	0	0.0184804	0.035103	0.00748737	0.980758	0.963971	0.968378	0.936398	0.980211	0.969403	0.967148	0.939945
18589	ZNF568	0	0	0	0.0170214	0.0326456	0.00663852	0.982382	0.966585	0.970896	0.940642	0.981832	0.971602	0.969689	0.943902
18590	ZNF569	0	0	0	0.0175763	0.0335525	0.00695421	0.98172	0.965693	0.969862	0.939261	0.981169	0.970883	0.968647	0.942638
18591	ZNF57	0	0	0	0.0185061	0.0349277	0.00747136	0.979745	0.96392	0.966814	0.936744	0.979202	0.969485	0.965565	0.940433
18592	ZNF570	0	0	0	0.0184396	0.0349734	0.0074546	0.980571	0.964025	0.96809	0.936661	0.980026	0.969503	0.966855	0.940251
18593	ZNF571	0	0	0	0.0180639	0.0342277	0.00721764	0.980633	0.964826	0.968188	0.938072	0.98009	0.970217	0.96695	0.941627
18594	ZNF572	0	0	0	0.0196181	0.0368832	0.00814816	0.977998	0.960722	0.964121	0.931485	0.977409	0.966664	0.96283	0.935455
18595	ZNF573	0	0	0	0.0188547	0.0356113	0.007692	0.979641	0.963052	0.966654	0.935195	0.979099	0.968682	0.965402	0.938943
18596	ZNF574	0	0	0	0.0172485	0.0330368	0.00677	0.981913	0.966212	0.970166	0.940097	0.981357	0.971356	0.968947	0.943416
18597	ZNF575	0	0	0	0.020817	0.0389141	0.00888322	0.974433	0.955823	0.958698	0.923505	0.973652	0.962291	0.95724	0.927904
18598	ZNF576	0	0	0	0.0237411	0.043631	0.0107049	0.945949	0.914658	0.918522	0.862704	0.936044	0.910759	0.912306	0.862162
18599	ZNF577	0	0	0	0.0198134	0.0371844	0.00826243	0.977461	0.96002	0.963308	0.930515	0.976858	0.966068	0.961992	0.934586
18600	ZNF578	0	0	0	0.0205631	0.0383748	0.00870999	0.974838	0.95697	0.959315	0.925912	0.974086	0.963375	0.957871	0.930327
18601	ZNF579	0	0	0	0.0190175	0.0362705	0.00784441	0.977265	0.962601	0.963009	0.933367	0.976657	0.9688	0.961683	0.93754
18602	ZNF580	0	0	0	0.0228483	0.0422508	0.0101489	0.958081	0.937969	0.935014	0.895391	0.953996	0.944467	0.931532	0.899924
18603	ZNF581	0	0	0	0.0230816	0.0425768	0.0102882	0.95896	0.933488	0.936221	0.889302	0.955173	0.938052	0.9329	0.893
18604	ZNF582	0	0	0	0.0182159	0.0345467	0.00731572	0.980668	0.964514	0.968241	0.937513	0.980124	0.969929	0.967004	0.941085
18605	ZNF583	0	0	0	0.0192435	0.0364272	0.00794775	0.979808	0.961893	0.966909	0.932888	0.979264	0.967535	0.965658	0.936588
18606	ZNF584	0	0	0	0.020379	0.0381646	0.00861165	0.976314	0.957803	0.961553	0.926873	0.975668	0.964011	0.960185	0.931077
18607	ZNF585A	0	0	0	0.0164348	0.0315793	0.00629463	0.982747	0.967458	0.971465	0.942141	0.982192	0.972356	0.970255	0.9453
18608	ZNF585B	0	0	0	0.0161249	0.0310134	0.00611467	0.982915	0.967857	0.971727	0.942857	0.982351	0.97271	0.97053	0.945943
18609	ZNF586	0	0	0	0.0205957	0.0384962	0.0087399	0.975177	0.956829	0.959829	0.9254	0.974448	0.963222	0.958399	0.929755
18610	ZNF587	0	0	0	0.0177222	0.033616	0.00701328	0.980769	0.965414	0.968397	0.939137	0.980223	0.970794	0.967166	0.942679
18611	ZNF589	0	0	0	0.0201944	0.037818	0.00849331	0.976464	0.958577	0.961779	0.928301	0.975825	0.964758	0.960419	0.932488
18612	ZNF592	0	0	0	0.013977	0.0278093	0.00500071	0.982652	0.969939	0.97132	0.945794	0.982098	0.974655	0.97011	0.948824
18613	ZNF593	0	0	0	0.0218811	0.0406219	0.00953483	0.970236	0.948992	0.952396	0.913123	0.968994	0.955452	0.950609	0.91754
18614	ZNF594	0	0	0	0.0176439	0.0333008	0.00694204	0.980382	0.965585	0.967793	0.939703	0.979834	0.970979	0.966561	0.943233
18615	ZNF595	0	0	0	0.0243955	0.0446879	0.0111243	0.921154	0.888412	0.888048	0.827329	0.887601	0.859215	0.873041	0.818662
18616	ZNF596	0	1	0	0.0563637	0.236781	0.048168	0.879189	0.811454	0.708852	0.543148	0.980726	0.97193	0.696389	0.533478
18617	ZNF597	0	0	0	0.0204095	0.0381489	0.00862043	0.97519	0.957634	0.959849	0.926925	0.974464	0.964073	0.95842	0.931316
18618	ZNF598	0	1	0	0.055495	0.235415	0.0473907	0.875947	0.812912	0.698847	0.546051	0.980077	0.972363	0.686757	0.532532
18619	ZNF599	0	0	0	0.0171177	0.0326371	0.00667004	0.981799	0.966428	0.969984	0.940662	0.981244	0.971548	0.968769	0.944015
18620	ZNF600	0	0	0	0.0184425	0.0347388	0.00742211	0.979445	0.964018	0.966349	0.937151	0.978904	0.969646	0.965095	0.940888
18621	ZNF605	0	0	0	0.0218644	0.040672	0.00953617	0.9683	0.949138	0.949586	0.912702	0.966791	0.956195	0.947591	0.917444
18622	ZNF606	0	0	0	0.0165392	0.0319501	0.00638014	0.98182	0.967297	0.970018	0.941628	0.981266	0.97241	0.968802	0.944979
18623	ZNF607	1	0	0	0.223232	0.106344	0.0861384	0.705169	0.563917	0.85086	0.75412	0.697806	0.568844	0.969285	0.944755
18624	ZNF608	0	0	0	0.0117947	0.0240622	0.00388131	0.984017	0.971392	0.973465	0.948155	0.983443	0.975771	0.972273	0.950953
18625	ZNF609	0	0	0	0.0113863	0.023462	0.00369311	0.984362	0.971619	0.974014	0.948487	0.983779	0.975922	0.972816	0.951223
18626	ZNF610	0	0	0	0.0199954	0.0374909	0.00837307	0.977036	0.959354	0.962657	0.929428	0.976418	0.965467	0.961319	0.933574
18627	ZNF611	0	0	0	0.0185434	0.0349491	0.00748748	0.979123	0.963833	0.965842	0.936703	0.978577	0.969498	0.964576	0.940465
18628	ZNF613	0	0	0	0.0182957	0.0346769	0.00736207	0.980548	0.964366	0.968053	0.937299	0.980001	0.969823	0.966818	0.940871
18629	ZNF614	0	1	0	0.0550928	0.217358	0.0462124	0.874626	0.81387	0.695137	0.594337	0.979899	0.96974	0.682646	0.602075
18630	ZNF615	0	0	0	0.0146211	0.0283351	0.00527171	0.983784	0.969378	0.973094	0.945354	0.983209	0.97397	0.9719	0.948241
18631	ZNF616	0	0	0	0.0185885	0.0350827	0.00752242	0.979658	0.963741	0.966679	0.936446	0.979115	0.96933	0.965428	0.940151
18632	ZNF618	0	0	0	0.0163623	0.032011	0.00632864	0.980993	0.96755	0.968742	0.941557	0.980445	0.972818	0.967507	0.94505
18633	ZNF619	0	0	0	0.0190684	0.0359485	0.00781625	0.979111	0.962462	0.965824	0.934315	0.978563	0.968169	0.964555	0.938145
18634	ZNF620	0	0	0	0.0190752	0.0360085	0.00782735	0.979391	0.962439	0.966265	0.934141	0.97885	0.968105	0.965009	0.937913
18635	ZNF621	0	0	0	0.0202853	0.0379947	0.00855243	0.97646	0.958203	0.961773	0.927598	0.975821	0.964407	0.960413	0.931737
18636	ZNF622	0	0	0	0.0170473	0.03261	0.00664239	0.981766	0.966538	0.969936	0.940705	0.981214	0.971678	0.96872	0.944059
18637	ZNF623	1	0	0	0.206499	0.10907	0.0857983	0.632529	0.60277	0.832751	0.751372	0.61376	0.643109	0.963358	0.935365
18638	ZNF624	0	0	0	0.0162391	0.0314494	0.00621158	0.983247	0.967724	0.972248	0.942312	0.982683	0.972526	0.971055	0.94539
18639	ZNF625	0	0	0	0.0188056	0.0358164	0.00770399	0.977565	0.963181	0.963469	0.934693	0.976964	0.969263	0.962157	0.938777
18640	ZNF626	0	0	0	0.0214889	0.0399825	0.00929179	0.968867	0.951876	0.950395	0.917545	0.96743	0.95911	0.94848	0.922553
18641	ZNF627	0	0	0	0.0169817	0.0326123	0.00662045	0.981427	0.96664	0.969414	0.940698	0.980877	0.971847	0.968194	0.944121
18642	ZNF628	0	0	0	0.01589	0.0310538	0.00604208	0.98131	0.968156	0.969234	0.942811	0.98076	0.973276	0.968007	0.946201
18643	ZNF629	0	0	0	0.0154832	0.0307205	0.00586275	0.982286	0.968582	0.970742	0.943226	0.981735	0.973546	0.969535	0.946471
18644	ZNF630	0	0	0	0.0195858	0.0367919	0.00812325	0.977898	0.960815	0.963967	0.93177	0.977304	0.96677	0.962672	0.935728
18645	ZNF638	0	0	0	0.00583054	0.0126825	0.00125265	0.985936	0.973838	0.976549	0.952412	0.985399	0.977737	0.975405	0.954784
18646	ZNF639	0	0	0	0.0208231	0.0389258	0.0088872	0.975222	0.955777	0.959896	0.923428	0.974499	0.962097	0.958471	0.927653
18647	ZNF641	0	0	0	0.0197079	0.037102	0.00821237	0.978314	0.960404	0.964597	0.930765	0.977735	0.966297	0.963316	0.934695
18648	ZNF644	0	1	0	0.0271615	0.148945	0.0212002	0.969469	0.867441	0.799794	0.703576	0.984367	0.976566	0.789388	0.706182
18649	ZNF645	0	0	0	0.0205815	0.0384722	0.00873115	0.975441	0.956903	0.960235	0.925495	0.97473	0.963234	0.958824	0.929822
18650	ZNF646	0	0	0	0.0121554	0.0240971	0.00399085	0.985044	0.971169	0.975105	0.948128	0.984468	0.975375	0.973916	0.950728
18651	ZNF648	0	0	0	0.0189339	0.0357343	0.00773771	0.979436	0.962848	0.966335	0.934905	0.978895	0.968502	0.965081	0.938676
18652	ZNF649	0	0	0	0.0197529	0.0371997	0.00824285	0.978001	0.960254	0.964126	0.930449	0.977412	0.966213	0.962837	0.934455
18653	ZNF652	0	0	0	0.0126941	0.0257329	0.00434752	0.984062	0.970858	0.973537	0.947209	0.983487	0.975285	0.972344	0.950038
18654	ZNF653	0	0	0	0.0196878	0.0370952	0.00820414	0.978534	0.960476	0.964937	0.930796	0.977964	0.966336	0.963659	0.934684
18655	ZNF654	0	0	0	0.0198549	0.0375588	0.0083321	0.973501	0.95988	0.957284	0.929189	0.972633	0.966737	0.955772	0.933894
18656	ZNF655	0	0	0	0.0185929	0.035244	0.00754705	0.979739	0.963721	0.966804	0.936106	0.979195	0.969345	0.965555	0.939834
18657	ZNF658	0	0	0	0.0164369	0.0311707	0.00623943	0.981647	0.967455	0.969755	0.942682	0.981101	0.972509	0.968538	0.945923
18658	ZNF660	0	0	0	0.0203998	0.0381817	0.00862176	0.976096	0.957688	0.961225	0.926808	0.975438	0.963937	0.959843	0.931015
18659	ZNF662	0	0	0	0.019019	0.0358364	0.00778256	0.979023	0.962593	0.965688	0.934625	0.978469	0.968317	0.964418	0.938475
18660	ZNF664	0	0	0	0.0220174	0.0409148	0.00963038	0.970718	0.947864	0.953109	0.910915	0.969533	0.954193	0.951355	0.915131
18661	ZNF665	0	0	0	0.016925	0.0322439	0.00655042	0.981781	0.966729	0.969958	0.941215	0.981227	0.971831	0.968742	0.944535
18662	ZNF667	0	0	0	0.0170879	0.0326605	0.00666317	0.982045	0.966469	0.970368	0.940624	0.981492	0.971552	0.969159	0.943938
18663	ZNF668	0	0	0	0.0186777	0.0355485	0.0076204	0.980072	0.963515	0.967313	0.935396	0.979527	0.96914	0.966079	0.939083
18664	ZNF669	0	0	0	0.0195285	0.0366577	0.00808316	0.977753	0.96097	0.963753	0.932136	0.977159	0.96693	0.962449	0.936218
18665	ZNF670	0	0	0	0.0208339	0.0388431	0.00887886	0.974024	0.955728	0.958083	0.923833	0.973207	0.962216	0.95661	0.928251
18666	ZNF671	0	0	0	0.0186308	0.0352176	0.00755659	0.979933	0.96364	0.967101	0.936166	0.979389	0.969198	0.965862	0.939842
18667	ZNF672	1	0	0	0.199559	0.103574	0.0809901	0.666573	0.618541	0.840346	0.757443	0.656746	0.656215	0.966241	0.939808
18668	ZNF674	0	0	0	0.0191221	0.0361146	0.00785934	0.979449	0.962271	0.966355	0.933849	0.978907	0.967965	0.965101	0.937595
18669	ZNF675	0	0	0	0.0173735	0.0331039	0.00682205	0.981189	0.96602	0.969041	0.939981	0.980635	0.971296	0.967811	0.943424
18670	ZNF676	0	0	0	0.0184315	0.0348176	0.00742952	0.97903	0.964043	0.965698	0.936986	0.978476	0.969781	0.964429	0.940776
18671	ZNF677	0	0	0	0.0197485	0.0370677	0.00822198	0.977539	0.960278	0.963429	0.930883	0.976937	0.966269	0.962116	0.934952
18672	ZNF678	0	1	0	0.0510214	0.20046	0.0420902	0.876065	0.823581	0.699302	0.631946	0.980088	0.970483	0.687259	0.644687
18673	ZNF679	0	0	0	0.0204891	0.0382646	0.00866659	0.973936	0.957302	0.95795	0.92642	0.97311	0.963895	0.956468	0.930925
18674	ZNF680	0	0	0	0.018707	0.0354629	0.00761853	0.97832	0.963449	0.964606	0.935588	0.977741	0.969326	0.963325	0.939536
18675	ZNF681	0	1	0	0.0545028	0.210093	0.0453638	0.870622	0.815443	0.679979	0.611107	0.978597	0.968862	0.66441	0.628297
18676	ZNF682	0	0	0	0.0197894	0.0371435	0.00824779	0.977418	0.960111	0.963244	0.930643	0.976816	0.966155	0.961927	0.934698
18677	ZNF683	0	0	0	0.0207727	0.038763	0.00884447	0.974551	0.956038	0.958874	0.924178	0.973776	0.962449	0.95743	0.928576
18678	ZNF684	0	0	0	0.02119	0.0394905	0.00910695	0.97336	0.953648	0.957067	0.920401	0.97248	0.960096	0.955546	0.924768
18679	ZNF687	0	1	0	0.050635	0.222131	0.0428189	0.881617	0.824283	0.716833	0.585231	0.981012	0.973456	0.706015	0.571534
18680	ZNF688	0	0	0	0.0226012	0.0417919	0.00998457	0.965234	0.941671	0.94513	0.90202	0.963143	0.947499	0.9428	0.906209
18681	ZNF689	0	0	0	0.0187484	0.0357306	0.00767142	0.979387	0.963334	0.966259	0.934914	0.978846	0.969116	0.965003	0.938724
18682	ZNF69	0	0	0	0.023658	0.0434677	0.0106475	0.945708	0.91706	0.918203	0.866929	0.935652	0.914948	0.911891	0.867783
18683	ZNF691	0	0	0	0.0205237	0.0385581	0.00872272	0.971657	0.957151	0.954523	0.925116	0.970588	0.964291	0.952855	0.929941
18684	ZNF692	0	0	0	0.0207001	0.0386997	0.0088084	0.975375	0.95633	0.960135	0.92449	0.974661	0.962686	0.958718	0.928775
18685	ZNF695	0	0	0	0.0202386	0.0378977	0.00852111	0.976411	0.958401	0.961698	0.928004	0.97577	0.964605	0.960336	0.932198
18686	ZNF696	0	0	0	0.0203151	0.0380684	0.00857414	0.97527	0.958075	0.959968	0.927262	0.974552	0.96453	0.958553	0.931634
18687	ZNF697	0	0	0	0.0202572	0.0380121	0.00854477	0.977029	0.95831	0.962647	0.927499	0.976411	0.964439	0.961308	0.931578
18688	ZNF699	0	0	0	0.0180973	0.0343889	0.00725206	0.980973	0.964745	0.968715	0.937789	0.980427	0.970097	0.967479	0.941331
18689	ZNF7	0	0	0	0.0176945	0.0336513	0.00700871	0.981289	0.965482	0.969201	0.93909	0.980735	0.970768	0.967972	0.942545
18690	ZNF70	0	0	0	0.0193026	0.0363633	0.00795961	0.978763	0.961716	0.965294	0.933055	0.978206	0.967515	0.96402	0.936946
18691	ZNF700	0	0	0	0.0160191	0.030642	0.00602947	0.982566	0.968002	0.971186	0.943302	0.982016	0.972898	0.969977	0.946429
18692	ZNF701	0	0	0	0.0196198	0.0367792	0.00813356	0.977351	0.960713	0.963144	0.931806	0.976747	0.966749	0.961823	0.935846
18693	ZNF703	0	0	0	0.0201165	0.0378999	0.00847706	0.97631	0.958901	0.961547	0.927999	0.975664	0.96521	0.960179	0.932232
18694	ZNF704	1	0	0	0.24365	0.110828	0.0918603	0.69288	0.484687	0.847903	0.749511	0.68644	0.416805	0.968634	0.946708
18695	ZNF705A	0	0	0	0.0228987	0.0422347	0.0101656	0.960777	0.937161	0.938799	0.895667	0.957571	0.94254	0.935813	0.899753
18696	ZNF705D	0	0	0	0.0237255	0.0435788	0.0106908	0.944105	0.915315	0.916114	0.864179	0.932971	0.912101	0.909352	0.864585
18697	ZNF705G	0	0	0	0.0219774	0.0405374	0.00955798	0.964566	0.948196	0.944163	0.913919	0.962341	0.955347	0.941771	0.919049
18698	ZNF706	0	0	0	0.0235382	0.0433671	0.0105857	0.943516	0.920687	0.915341	0.869199	0.93198	0.92262	0.908409	0.871183
18699	ZNF707	0	0	0	0.0211864	0.0394861	0.00910495	0.973392	0.953677	0.957116	0.920433	0.972515	0.960112	0.955601	0.924799
18700	ZNF708	0	0	0	0.0194003	0.0364915	0.00801311	0.97837	0.9614	0.964684	0.932665	0.977793	0.967277	0.963404	0.936626
18701	ZNF709	0	0	0	0.0148638	0.0290324	0.00543993	0.984043	0.96918	0.973508	0.944785	0.98347	0.973727	0.972315	0.947656
18702	ZNF71	0	0	0	0.0189595	0.0358144	0.0077583	0.979611	0.962771	0.966607	0.934699	0.979068	0.968403	0.965354	0.938441
18703	ZNF710	0	0	0	0.0180272	0.0347132	0.00727319	0.97862	0.964882	0.965073	0.937213	0.978054	0.970684	0.963794	0.941089
18704	ZNF711	0	0	0	0.0160742	0.0315182	0.00616557	0.981347	0.967922	0.969293	0.942224	0.980797	0.973092	0.968068	0.945643
18705	ZNF713	0	0	0	0.0209006	0.0390372	0.00893236	0.974801	0.955331	0.959256	0.92285	0.974043	0.961665	0.957814	0.927168
18706	ZNF714	0	0	0	0.0194938	0.0366288	0.00806652	0.977821	0.961068	0.963853	0.932228	0.977225	0.967063	0.962554	0.936306
18707	ZNF716	0	0	0	0.0203407	0.0380298	0.00857776	0.975764	0.957969	0.960725	0.927422	0.975076	0.964265	0.959329	0.931694
18708	ZNF717	0	0	0	0.0176875	0.0334392	0.0069765	0.980493	0.96549	0.967968	0.939473	0.979947	0.970886	0.966736	0.943016
18709	ZNF720	0	0	0	0.023437	0.0431455	0.0105123	0.949713	0.923689	0.923595	0.874925	0.942047	0.925532	0.918345	0.877316
18710	ZNF721	0	0	0	0.016322	0.0311287	0.00619563	0.981883	0.967609	0.970117	0.942727	0.981327	0.972637	0.968902	0.945957
18711	ZNF727	0	0	0	0.0206071	0.0385398	0.00875056	0.975588	0.956787	0.960462	0.925244	0.974892	0.963111	0.959055	0.929504
18712	ZNF732	0	0	0	0.0191009	0.0359787	0.00783215	0.978395	0.96234	0.96472	0.934227	0.977819	0.968203	0.963441	0.938174
18713	ZNF736	0	0	0	0.0213918	0.039834	0.00923335	0.972713	0.952511	0.956089	0.918536	0.971761	0.958983	0.954501	0.922926
18714	ZNF737	0	0	0	0.0188124	0.0353925	0.00764558	0.978889	0.963166	0.965486	0.935757	0.978335	0.968902	0.964215	0.939589
18715	ZNF74	0	0	0	0.0186541	0.0353449	0.007583	0.980297	0.963593	0.967658	0.935847	0.979748	0.969103	0.966425	0.939518
18716	ZNF740	0	0	0	0.022206	0.0411898	0.00974318	0.967455	0.946159	0.948365	0.908436	0.965771	0.952779	0.946267	0.912956
18717	ZNF746	0	0	0	0.0183556	0.03506	0.00743738	0.978749	0.964213	0.965272	0.936497	0.978192	0.970023	0.963998	0.940344
18718	ZNF747	0	0	0	0.0228361	0.0421447	0.0101279	0.96113	0.9382	0.93929	0.897043	0.958028	0.943976	0.936373	0.901326
18719	ZNF749	0	0	0	0.0193531	0.0364402	0.00798881	0.978381	0.961554	0.964698	0.932847	0.977802	0.967446	0.963418	0.936792
18720	ZNF750	0	0	0	0.0182057	0.0347521	0.00734122	0.977541	0.964536	0.963432	0.937127	0.976939	0.970479	0.962118	0.941121
18721	ZNF75A	0	0	0	0.0214746	0.0399236	0.00927758	0.971661	0.951983	0.954527	0.917947	0.970591	0.958535	0.95286	0.922518
18722	ZNF75D	0	0	0	0.0200149	0.0375417	0.00838757	0.977126	0.959291	0.962799	0.929276	0.976514	0.965351	0.961461	0.933384
18723	ZNF76	0	0	0	0.0189587	0.0357935	0.007755	0.979483	0.962774	0.966408	0.934758	0.978942	0.968424	0.965155	0.938512
18724	ZNF761	0	0	0	0.0201394	0.0377219	0.00845918	0.976592	0.958797	0.961975	0.928658	0.97596	0.964961	0.96062	0.93285
18725	ZNF763	0	0	0	0.0201656	0.0377271	0.00846946	0.97606	0.958708	0.961168	0.928646	0.975397	0.964946	0.959787	0.932906
18726	ZNF764	0	0	0	0.0208961	0.0389468	0.00891718	0.973771	0.955374	0.957705	0.923284	0.972932	0.961863	0.956209	0.927787
18727	ZNF765	0	0	0	0.0201781	0.0377322	0.00847474	0.976011	0.958661	0.961096	0.928633	0.975343	0.964894	0.959713	0.932878
18728	ZNF766	1	0	0	0.198762	0.102208	0.079935	0.673443	0.622341	0.842521	0.758573	0.663364	0.65389	0.966679	0.940937
18729	ZNF768	0	0	0	0.0193563	0.0367331	0.00803233	0.978211	0.961541	0.964439	0.931933	0.977627	0.967554	0.963157	0.935913
18730	ZNF77	0	0	0	0.0178327	0.0338314	0.00708167	0.980892	0.965228	0.968587	0.9388	0.980346	0.970581	0.967356	0.942308
18731	ZNF770	0	0	0	0.0164757	0.0320196	0.00636815	0.980309	0.967397	0.967677	0.941535	0.97976	0.972767	0.966446	0.945131
18732	ZNF771	0	0	0	0.0213943	0.0399054	0.00924501	0.973173	0.952484	0.95679	0.918102	0.972273	0.958904	0.955239	0.922414
18733	ZNF772	0	0	0	0.0207255	0.0387198	0.0088207	0.975053	0.956219	0.959639	0.924379	0.974318	0.96262	0.958206	0.928704
18734	ZNF773	0	0	0	0.0193206	0.0362727	0.00795286	0.977975	0.961666	0.964085	0.933347	0.977385	0.967572	0.962794	0.937352
18735	ZNF774	0	0	0	0.0181676	0.0344434	0.00728425	0.980648	0.964606	0.96821	0.937692	0.980105	0.970022	0.966972	0.941286
18736	ZNF775	0	0	0	0.0198579	0.0373614	0.00830438	0.978072	0.959862	0.964235	0.929941	0.977485	0.965814	0.962946	0.933898
18737	ZNF776	0	0	0	0.0184329	0.0348984	0.00744157	0.980268	0.964038	0.967609	0.936802	0.97972	0.969545	0.96638	0.940418
18738	ZNF777	0	0	0	0.0168831	0.0329248	0.00662953	0.980614	0.966798	0.968157	0.940273	0.98007	0.972196	0.966921	0.943826
18739	ZNF778	0	0	0	0.0165207	0.0312739	0.00628137	0.981453	0.967326	0.969455	0.942538	0.980905	0.972431	0.968234	0.945822
18740	ZNF780A	0	0	0	0.0159049	0.0305985	0.00598606	0.983017	0.968131	0.971892	0.94336	0.982456	0.972955	0.970694	0.946415
18741	ZNF780B	0	0	0	0.0144122	0.0279333	0.00515361	0.983852	0.969573	0.9732	0.945676	0.983274	0.974122	0.972004	0.948538
18742	ZNF781	0	0	0	0.0225297	0.0416638	0.00993785	0.965494	0.942556	0.945507	0.903368	0.963479	0.948557	0.943212	0.907656
18743	ZNF782	0	0	0	0.0185837	0.0351495	0.00753029	0.98006	0.96375	0.967294	0.936291	0.979515	0.969279	0.966059	0.939953
18744	ZNF783	0	0	0	0.0199398	0.0374085	0.00834088	0.977256	0.959576	0.962993	0.929801	0.976648	0.965655	0.96167	0.933875
18745	ZNF784	0	0	0	0.0211306	0.0395438	0.00909291	0.969306	0.954034	0.951038	0.920125	0.967942	0.961498	0.949168	0.925163
18746	ZNF785	0	0	0	0.0211322	0.0393891	0.00907036	0.973514	0.954014	0.957304	0.920936	0.97265	0.96048	0.955793	0.925389
18747	ZNF786	0	0	0	0.0177599	0.0335999	0.00702397	0.980618	0.965347	0.968164	0.939173	0.980074	0.970758	0.966927	0.942721
18748	ZNF787	0	0	0	0.0211316	0.0396414	0.00910784	0.970203	0.954022	0.952358	0.919695	0.968965	0.961406	0.950568	0.924523
18749	ZNF789	0	0	0	0.0193023	0.0363677	0.00796014	0.978805	0.961718	0.965355	0.933038	0.978249	0.967513	0.964081	0.936931
18750	ZNF79	0	0	0	0.0193741	0.0364675	0.00800027	0.978496	0.961477	0.964879	0.932755	0.977926	0.967348	0.9636	0.936681
18751	ZNF790	0	1	0	0.0480663	0.199405	0.0396966	0.889748	0.830083	0.740792	0.63438	0.981975	0.972476	0.730694	0.640639
18752	ZNF791	0	0	0	0.0161097	0.0311584	0.0061292	0.982924	0.967881	0.971744	0.94269	0.982361	0.972746	0.970547	0.945809
18753	ZNF792	0	0	0	0.0192515	0.0362916	0.007931	0.978953	0.961852	0.965582	0.93328	0.978399	0.967629	0.964314	0.937149
18754	ZNF793	0	0	0	0.0201369	0.0377243	0.00845864	0.976667	0.958819	0.962088	0.928654	0.976038	0.964963	0.960732	0.932833
18755	ZNF799	0	0	0	0.0167683	0.0319376	0.00645545	0.981816	0.966963	0.97001	0.941647	0.981262	0.972042	0.968795	0.944956
18756	ZNF8	0	0	0	0.0197741	0.0372195	0.00825337	0.978146	0.960171	0.964341	0.930379	0.977558	0.966111	0.963055	0.934378
18757	ZNF80	0	0	0	0.02123	0.0395139	0.00912525	0.972655	0.953465	0.956006	0.920279	0.971697	0.959984	0.954415	0.924755
18758	ZNF800	0	0	0	0.0151587	0.0298376	0.00564049	0.981717	0.9689	0.969858	0.944087	0.981166	0.973857	0.968643	0.947324
18759	ZNF804A	0	0	0	0.0173726	0.0330395	0.00681275	0.981414	0.966024	0.969394	0.94009	0.980865	0.971249	0.968173	0.943491
18760	ZNF804B	0	0	0	0.0169357	0.0322605	0.00655635	0.981798	0.966707	0.969982	0.941199	0.981243	0.971808	0.968767	0.94451
18761	ZNF805	0	0	0	0.0173614	0.0333459	0.00685153	0.98111	0.966045	0.968922	0.939639	0.980561	0.971354	0.96769	0.943136
18762	ZNF808	0	0	0	0.0158028	0.0304036	0.00592631	0.982183	0.968264	0.970585	0.94355	0.981631	0.973194	0.969378	0.946738
18763	ZNF81	0	0	0	0.0179221	0.0343193	0.00718125	0.97986	0.96507	0.966991	0.937901	0.979317	0.970659	0.965744	0.941606
18764	ZNF813	0	0	0	0.016995	0.0326038	0.00662377	0.980115	0.966617	0.967379	0.940712	0.97957	0.972049	0.966145	0.944287
18765	ZNF814	0	0	0	0.0152516	0.0293505	0.00560654	0.983153	0.968826	0.972103	0.944546	0.982588	0.973559	0.970909	0.947542
18766	ZNF816	0	0	0	0.0171642	0.032726	0.00669815	0.981772	0.966341	0.969945	0.940517	0.981219	0.971471	0.968729	0.943883
18767	ZNF816-ZNF321P	0	0	0	0.023095	0.0425648	0.0102914	0.958438	0.93312	0.935489	0.889594	0.954464	0.937506	0.932071	0.8934
18768	ZNF821	0	0	0	0.0208876	0.0390734	0.00893294	0.975418	0.955429	0.960199	0.922673	0.974706	0.96164	0.958784	0.926862
18769	ZNF823	0	0	0	0.0160501	0.0311838	0.00611279	0.982557	0.967952	0.971172	0.942666	0.982007	0.97291	0.969963	0.945829
18770	ZNF827	0	0	0	0.0148521	0.0294327	0.00548805	0.982274	0.969193	0.970724	0.944477	0.981724	0.974061	0.969517	0.947616
18771	ZNF829	0	0	0	0.0199524	0.0374838	0.00835646	0.977617	0.959519	0.96355	0.929465	0.977021	0.965541	0.962241	0.933504
18772	ZNF83	0	0	0	0.0198491	0.0372716	0.00828806	0.977563	0.959897	0.963467	0.930211	0.976963	0.965926	0.962154	0.934286
18773	ZNF830	0	0	0	0.0209034	0.039018	0.00893049	0.974039	0.955309	0.958105	0.922935	0.973224	0.961822	0.956633	0.927344
18774	ZNF831	0	0	0	0.0156374	0.030182	0.00584243	0.983288	0.968432	0.972311	0.943772	0.982724	0.973179	0.971118	0.946796
18775	ZNF835	0	0	0	0.0191024	0.0360559	0.00784385	0.979347	0.962336	0.966195	0.934007	0.978808	0.968035	0.96494	0.937786
18776	ZNF836	0	0	0	0.017156	0.0327539	0.00669924	0.981907	0.966358	0.970157	0.940481	0.981351	0.971463	0.968938	0.94382
18777	ZNF837	0	0	0	0.019969	0.0375352	0.00837004	0.977746	0.959457	0.963743	0.929313	0.977152	0.965439	0.962439	0.933306
18778	ZNF839	0	0	0	0.01974	0.0371258	0.00822741	0.978063	0.960317	0.964223	0.930693	0.977478	0.966215	0.962934	0.934659
18779	ZNF841	0	0	0	0.0164298	0.0315764	0.00629257	0.982685	0.967464	0.971369	0.942143	0.982129	0.972368	0.970159	0.945313
18780	ZNF843	0	0	0	0.0216079	0.0401917	0.00936764	0.971769	0.951109	0.954694	0.916321	0.970712	0.957577	0.953026	0.920676
18781	ZNF844	0	0	0	0.019863	0.0372414	0.00828866	0.977138	0.959832	0.962817	0.930309	0.976527	0.965935	0.96148	0.934433
18782	ZNF845	0	0	0	0.0153662	0.0296316	0.00568086	0.983327	0.968705	0.972371	0.944278	0.98276	0.973418	0.971178	0.947267
18783	ZNF846	0	0	0	0.0191705	0.0360463	0.00786665	0.978458	0.962142	0.96482	0.934058	0.977885	0.967972	0.963539	0.937937
18784	ZNF85	0	0	0	0.0180251	0.0340525	0.00717937	0.980224	0.964887	0.967543	0.938374	0.979678	0.97033	0.966315	0.941981
18785	ZNF853	0	1	0	0.0502963	0.198877	0.0414341	0.882793	0.825118	0.720222	0.635065	0.981184	0.970585	0.709683	0.647882
18786	ZNF860	0	0	0	0.0197406	0.0371232	0.00822722	0.978043	0.96031	0.964193	0.930704	0.977454	0.966222	0.962902	0.934669
18787	ZNF862	0	0	0	0.0178068	0.0338507	0.00707547	0.981174	0.965269	0.969021	0.938758	0.980623	0.970583	0.967789	0.942241
18788	ZNF878	0	0	0	0.0179902	0.0342317	0.00719265	0.980889	0.964946	0.968582	0.938062	0.980343	0.970313	0.967351	0.941585
18789	ZNF879	0	0	0	0.0186662	0.0354057	0.00759598	0.980466	0.963557	0.967923	0.935722	0.979919	0.969029	0.966694	0.939338
18790	ZNF880	0	0	0	0.0176229	0.0335326	0.00696745	0.981368	0.965622	0.969324	0.939295	0.980818	0.97086	0.9681	0.94274
18791	ZNF90	0	0	0	0.0197464	0.0369962	0.00821072	0.977043	0.960281	0.962668	0.931129	0.976425	0.966369	0.96133	0.935237
18792	ZNF91	0	0	0	0.0115322	0.0230274	0.00368484	0.984613	0.971539	0.974417	0.948703	0.984027	0.9758	0.973219	0.951369
18793	ZNF92	0	0	0	0.0196413	0.0369163	0.0081613	0.977967	0.960635	0.964073	0.931382	0.977377	0.966587	0.962782	0.935362
18794	ZNF93	0	0	0	0.0194119	0.0365096	0.00801986	0.978329	0.961356	0.96462	0.932603	0.97775	0.967241	0.963339	0.936575
18795	ZNF98	0	0	0	0.0194016	0.0364531	0.00800798	0.978078	0.961389	0.964245	0.932806	0.977492	0.967317	0.962955	0.936789
18796	ZNF99	0	0	0	0.0141988	0.0272816	0.00500265	0.983498	0.969756	0.972641	0.946163	0.982935	0.974347	0.971452	0.949038
18797	ZNFX1	1	0	0	0.0142772	0.00390579	0.000944982	0.983326	0.969699	0.978071	0.953745	0.978787	0.921975	0.977053	0.9561
18798	ZNHIT1	0	0	0	0.0225535	0.0417246	0.00995618	0.96596	0.94223	0.946192	0.902746	0.964022	0.948152	0.943924	0.906929
18799	ZNHIT2	0	0	0	0.0213655	0.0397426	0.00920984	0.97216	0.952684	0.955262	0.91911	0.971144	0.959252	0.953633	0.923631
18800	ZNHIT3	0	0	0	0.0228274	0.0421119	0.0101196	0.961445	0.938335	0.939737	0.897519	0.958422	0.944025	0.93686	0.901747
18801	ZNHIT6	0	0	0	0.020308	0.0380203	0.00856444	0.97628	0.958095	0.961503	0.927467	0.975634	0.964331	0.960131	0.931677
18802	ZNRF1	0	0	0	0.0219987	0.0409443	0.00962783	0.963546	0.947992	0.942692	0.910647	0.961047	0.955877	0.940146	0.915877
18803	ZNRF2	0	0	0	0.0223418	0.0413897	0.0098249	0.967123	0.94478	0.947865	0.90651	0.965383	0.951117	0.945749	0.91093
18804	ZNRF3	0	0	0	0.00739079	0.0159922	0.00187312	0.985662	0.973351	0.976102	0.95149	0.985109	0.977319	0.974948	0.953942
18805	ZNRF4	0	0	0	0.0209597	0.0391809	0.00897556	0.971528	0.95503	0.954325	0.922057	0.970447	0.962091	0.952651	0.926913
18806	ZP1	0	0	0	0.014004	0.0272991	0.00494445	0.98419	0.969911	0.973746	0.946145	0.983612	0.974384	0.972543	0.948937
18807	ZP2	0	0	0	0.0133595	0.0261576	0.00460194	0.984492	0.970391	0.974223	0.946959	0.983905	0.974757	0.973026	0.949675
18808	ZP3	0	0	0	0.0169981	0.0324454	0.00660299	0.981949	0.966614	0.970223	0.94096	0.981398	0.971707	0.969008	0.944237
18809	ZP4	0	0	0	0.0141119	0.0272892	0.0049767	0.983863	0.969842	0.973219	0.946154	0.983286	0.974353	0.972024	0.948985
18810	ZPBP	0	0	0	0.0206448	0.0386121	0.00877511	0.975572	0.956603	0.960436	0.924912	0.974874	0.962927	0.959029	0.92917
18811	ZPBP2	0	0	0	0.0205915	0.0384954	0.00873825	0.975475	0.956842	0.960286	0.92541	0.974768	0.963183	0.958877	0.929722
18812	ZPLD1	0	0	0	0.0141257	0.0274524	0.00500197	0.984033	0.969826	0.973491	0.946033	0.983459	0.974319	0.972299	0.948851
18813	ZPR1	0	0	0	0.0158789	0.0305311	0.00596843	0.982989	0.968164	0.971848	0.943435	0.982428	0.972983	0.970651	0.946497
18814	ZRANB1	0	0	0	0.0160833	0.0316161	0.00618165	0.981487	0.967914	0.969506	0.942101	0.980938	0.973066	0.968285	0.945508
18815	ZRANB2	0	0	0	0.015072	0.029774	0.00560387	0.981996	0.968979	0.970296	0.944136	0.981445	0.973909	0.969083	0.947359
18816	ZRANB3	0	1	0	0.00836966	0.0551661	0.00467006	0.986551	0.973003	0.953912	0.798481	0.986213	0.977901	0.850285	0.779497
18817	ZRSR2	0	0	0	0.0110294	0.0227709	0.00351232	0.984454	0.971806	0.974164	0.948842	0.983868	0.976085	0.972969	0.95154
18818	ZSCAN1	0	0	0	0.021095	0.0393001	0.00904332	0.973322	0.954201	0.957011	0.921428	0.972436	0.96072	0.955478	0.925902
18819	ZSCAN10	0	0	0	0.0178902	0.0340084	0.00712648	0.981128	0.965127	0.968951	0.93847	0.980579	0.970456	0.967719	0.941914
18820	ZSCAN12	0	0	0	0.0178168	0.0340228	0.00710309	0.981655	0.965255	0.969767	0.938432	0.981109	0.970501	0.96855	0.941795
18821	ZSCAN16	0	0	0	0.0211331	0.0394047	0.00907303	0.973663	0.954006	0.957533	0.920849	0.972812	0.960402	0.956031	0.925255
18822	ZSCAN18	0	0	0	0.0205165	0.038382	0.00869404	0.975502	0.957189	0.960328	0.925867	0.974802	0.963531	0.95892	0.930196
18823	ZSCAN2	0	0	0	0.01762	0.0334928	0.00696086	0.98126	0.965626	0.969154	0.939405	0.980706	0.970887	0.967927	0.942829
18824	ZSCAN20	0	0	0	0.0142166	0.0278346	0.00507943	0.984294	0.969735	0.973906	0.94576	0.98371	0.974207	0.972705	0.948549
18825	ZSCAN21	0	0	0	0.0202909	0.0379888	0.00855357	0.976303	0.95818	0.961538	0.927607	0.975658	0.9644	0.960167	0.931784
18826	ZSCAN22	0	0	0	0.019483	0.0366479	0.00806542	0.978298	0.961123	0.964572	0.932179	0.977718	0.966994	0.96329	0.936146
18827	ZSCAN23	0	0	0	0.0210621	0.0393271	0.0090352	0.974481	0.954409	0.95877	0.921269	0.973703	0.960754	0.957319	0.925587
18828	ZSCAN25	0	0	0	0.019121	0.0361307	0.00786124	0.979563	0.962279	0.966533	0.933777	0.97902	0.967956	0.965279	0.937531
18829	ZSCAN29	0	0	0	0.0172996	0.0329663	0.00677767	0.981654	0.966151	0.969766	0.940201	0.981108	0.971309	0.968549	0.943553
18830	ZSCAN30	0	0	0	0.0196619	0.0369345	0.00817135	0.977835	0.960562	0.963875	0.931338	0.97724	0.96654	0.962578	0.935334
18831	ZSCAN31	0	0	0	0.0188735	0.0356204	0.00769996	0.979475	0.963006	0.966395	0.935177	0.978933	0.968656	0.965141	0.93894
18832	ZSCAN32	0	0	0	0.0197001	0.0369034	0.00818055	0.977067	0.960426	0.962705	0.931415	0.97645	0.966519	0.961368	0.935541
18833	ZSCAN4	0	0	0	0.0213952	0.0398148	0.0092317	0.972353	0.95248	0.955552	0.918694	0.971364	0.959014	0.953938	0.92313
18834	ZSCAN5A	0	0	0	0.0203209	0.0380085	0.00856741	0.975889	0.958046	0.960913	0.927521	0.975212	0.964336	0.959526	0.93178
18835	ZSCAN5B	0	0	0	0.0193149	0.036161	0.0079346	0.977336	0.961679	0.96312	0.933693	0.976731	0.967713	0.961799	0.937771
18836	ZSCAN9	0	0	0	0.018396	0.0348682	0.00742435	0.980499	0.964104	0.967979	0.93686	0.979953	0.96959	0.966745	0.940445
18837	ZSWIM1	0	0	0	0.0216937	0.0403387	0.00942188	0.971519	0.950532	0.95431	0.915333	0.970437	0.956871	0.952636	0.919679
18838	ZSWIM2	0	0	0	0.0159809	0.0305941	0.00601044	0.982639	0.96804	0.971301	0.943362	0.982086	0.972925	0.97009	0.946476
18839	ZSWIM3	0	0	0	0.0199596	0.0375388	0.00836714	0.977909	0.959488	0.963984	0.929292	0.977317	0.965464	0.962689	0.93327
18840	ZSWIM4	0	0	0	0.0176492	0.0337825	0.00701148	0.981962	0.965571	0.970242	0.938859	0.98141	0.970727	0.969027	0.942225
18841	ZSWIM5	0	0	0	0.0143788	0.028272	0.00518671	0.984337	0.969597	0.973973	0.945406	0.98375	0.974072	0.972775	0.948223
18842	ZSWIM6	0	0	0	0.0136526	0.0277183	0.00488683	0.983639	0.97016	0.972867	0.945861	0.983071	0.974749	0.971673	0.948805
18843	ZSWIM7	0	0	0	0.0221468	0.0410361	0.00969749	0.968274	0.946737	0.949547	0.909878	0.96676	0.953212	0.947549	0.914371
18844	ZSWIM8	0	0	0	0.00989304	0.0213797	0.00304173	0.985365	0.972356	0.975619	0.949484	0.984792	0.976453	0.97445	0.952057
18845	ZUFSP	0	0	0	0.0184016	0.0348288	0.00742069	0.980269	0.964095	0.967611	0.936967	0.979721	0.969619	0.966382	0.940595
18846	ZW10	0	0	0	0.0191316	0.0360807	0.00785779	0.979136	0.962244	0.965865	0.933955	0.97859	0.967992	0.964597	0.937744
18847	ZWILCH	0	1	0	0.0636755	0.24228	0.0544522	0.859213	0.796133	0.63637	0.524258	0.975517	0.964733	0.614419	0.535346
18848	ZWINT	0	0	0	0.0214749	0.0398989	0.00927397	0.971358	0.951974	0.95406	0.91818	0.970257	0.958581	0.952383	0.92272
18849	ZXDA	0	0	0	0.0199866	0.0374828	0.00836869	0.977085	0.959391	0.962735	0.929477	0.976468	0.965497	0.961396	0.933608
18850	ZXDB	0	0	0	0.0182644	0.034962	0.00739145	0.977614	0.964425	0.963545	0.936683	0.977018	0.970365	0.962236	0.940707
18851	ZXDC	0	0	0	0.0194345	0.0366562	0.00804927	0.978947	0.961294	0.965571	0.93214	0.978393	0.967064	0.964303	0.936013
18852	ZYG11A	0	0	0	0.0183903	0.0349128	0.00742868	0.980723	0.964126	0.968324	0.936763	0.980176	0.969562	0.967089	0.940337
18853	ZYG11B	0	0	0	0.0171422	0.0334353	0.00678828	0.980617	0.966369	0.968162	0.93948	0.980073	0.971823	0.966926	0.9431
18854	ZYX	0	0	0	0.012213	0.0240678	0.00400411	0.984912	0.971136	0.974898	0.94815	0.98433	0.975373	0.97371	0.950762
18855	ZZEF1	0	0	0	0.00397181	0.00908766	0.000663822	0.986549	0.974298	0.977535	0.953134	0.986058	0.978092	0.976459	0.955448
18856	ZZZ3	0	0	0	0.0122439	0.0249412	0.00411743	0.983914	0.971123	0.973305	0.947687	0.983336	0.975559	0.972112	0.9505
